# The effect of herpes zoster vaccination at different stages of the disease course of dementia: Two quasi-randomized studies

**DOI:** 10.1101/2024.08.23.24312457

**Authors:** Min Xie, Markus Eyting, Christian Bommer, Haroon Ahmed, Pascal Geldsetzer

## Abstract

The varicella zoster virus, a neurotropic herpesvirus, has been hypothesized to play a role in the pathophysiology of dementia, such as through neuroinflammatory processes or intracerebral vasculopathy. Using unique natural experiments, our group has previously found that live-attenuated herpes zoster (HZ) vaccination reduced the incidence of new diagnoses of dementia in both Wales and Australia. To inform further research and ultimately clinical care, it is crucial to understand at which stage of the disease course of dementia the HZ vaccine has its effect. Representing the two opposing ends of the dementia disease course as it can be ascertained from electronic health record data, the aims of this study were twofold: to determine the effect of HZ vaccination on i) new diagnoses of mild cognitive impairment (MCI) among individuals without any record of cognitive impairment, and ii) deaths due to dementia among individuals living with dementia. Our approach took advantage of the fact that at the time of the start date (September 1 2013) of the HZ vaccination program in Wales, individuals who had their eightieth birthday just after this date were eligible for HZ vaccination for one year whereas those who had their eightieth birthday just before were ineligible and remained ineligible for life. This eligibility rule created comparison groups just on either side of the September 2 1933 date-of-birth eligibility threshold who differed in their age by merely a week but had a large difference in their probability of receiving HZ vaccination. The key strength of our study is that these comparison groups should be similar in their health characteristics and behaviors except for a minute difference in age. We used regression discontinuity analysis to estimate the difference in our outcomes between individuals born just on either side of the date-of-birth eligibility threshold for HZ vaccination. Our dataset consisted of detailed country-wide electronic health record data from primary care in Wales, linked to hospital records and death certificates. We restricted our dataset to individuals born between September 1 1925 and September 1 1942. Among our study cohort of 282,557 without any record of cognitive impairment at baseline, HZ vaccination eligibility and receipt reduced the incidence of a new MCI diagnosis by 1.5 (95% CI: 0.5 – 2.9, p=0.006) and 3.1 (95% CI: 1.0 – 6.2, p=0.007) percentage points over nine years, respectively. Similarly, among our study cohort of 14,350 individuals who were living with dementia at baseline, being eligible for and receiving HZ vaccination reduced deaths due to dementia by 8.5 (95% CI: 0.6 – 18.5, p=0.036) and 29.5 (95% CI: 0.6 – 62.9, p=0.046) percentage points over nine years, respectively. Except for dementia, HZ vaccination did not have an effect on any of the ten most common causes of morbidity and mortality among adults aged 70 years and older in Wales in either of our two study cohorts. The protective effects of HZ vaccination for both MCI and deaths due to dementia were larger among women than men. Our findings suggest that the live-attenuated HZ vaccine has benefits for the dementia disease process at both ends of the disease course of dementia.

## Supplement Materials for "The effect of herpes zoster vaccination at different stages of the disease course of dementia: Two quasi-randomized studies"

EVENT_CD	CODETYPE	EVENT
65FY.	READ	ZOSTER VACCINATION
65FY.1	READ	ZOSTER VACCINATION
65FY.11	READ	ZOSTER VACCINATION
65FY0	READ	ZOSTER VACCINATION
n4v1.	READ	ZOSTER VACCINATION
n4v4.	READ	ZOSTER VACCINATION
B020	ICD10	SHINGLES
B021	ICD10	SHINGLES
B022	ICD10	SHINGLES
B023	ICD10	SHINGLES
B027	ICD10	SHINGLES
B028	ICD10	SHINGLES
B029	ICD10	SHINGLES
B02X	ICD10	SHINGLES
A53..	READ	SHINGLES
A53..1	READ	SHINGLES
A53..11	READ	SHINGLES
A530.	READ	SHINGLES
A531.	READ	SHINGLES
A531.1	READ	SHINGLES
A531.11	READ	SHINGLES
A5310	READ	SHINGLES
A5311	READ	SHINGLES
A53111	READ	SHINGLES
A5312	READ	SHINGLES
A5313	READ	SHINGLES
A5314	READ	SHINGLES
A5315	READ	SHINGLES
A53151	READ	SHINGLES
A531511	READ	SHINGLES
A531z	READ	SHINGLES
A532.	READ	SHINGLES
A5320	READ	SHINGLES
A5321	READ	SHINGLES
A5322	READ	SHINGLES
A5323	READ	SHINGLES
A5324	READ	SHINGLES
A532z	READ	SHINGLES
A53x.	READ	SHINGLES
A53x0	READ	SHINGLES
A53x1	READ	SHINGLES
A53xz	READ	SHINGLES
A53y.	READ	SHINGLES
A53z.	READ	SHINGLES
AyuA4	READ	SHINGLES
AyuA5	READ	SHINGLES
F0112	READ	SHINGLES
F0309	READ	SHINGLES
F300.	READ	SHINGLES
F3744	READ	SHINGLES
F5016	READ	SHINGLES
HNG0041	READ	SHINGLES
HNG0060	READ	SHINGLES
B022	ICD10	PHN
A531.	READ	PHN
A5312	READ	PHN
A5313	READ	PHN
A5315	READ	PHN
A53151	READ	PHN
A531511	READ	PHN
F300.	READ	PHN
F00	ICD10	DEMENTIA
F00	ICD10	DEMENTIA
F00,	ICD10	DEMENTIA
F00.	ICD10	DEMENTIA
F00`	ICD10	DEMENTIA
F000	ICD10	DEMENTIA
F000	ICD10	DEMENTIA
F001	ICD10	DEMENTIA
F001	ICD10	DEMENTIA
F002	ICD10	DEMENTIA
F002	ICD10	DEMENTIA
F003	ICD10	DEMENTIA
F004	ICD10	DEMENTIA
F007	ICD10	DEMENTIA
F008	ICD10	DEMENTIA
F009	ICD10	DEMENTIA
F009	ICD10	DEMENTIA
F00A	ICD10	DEMENTIA
F00X	ICD10	DEMENTIA
F01	ICD10	DEMENTIA
F01.	ICD10	DEMENTIA
F010	ICD10	DEMENTIA
F011	ICD10	DEMENTIA
F012	ICD10	DEMENTIA
F013	ICD10	DEMENTIA
F018	ICD10	DEMENTIA
F019	ICD10	DEMENTIA
F01X	ICD10	DEMENTIA
F02	ICD10	DEMENTIA
F02.	ICD10	DEMENTIA
F020	ICD10	DEMENTIA
F020	ICD10	DEMENTIA
F021	ICD10	DEMENTIA
F022	ICD10	DEMENTIA
F022	ICD10	DEMENTIA
F023	ICD10	DEMENTIA
F023	ICD10	DEMENTIA
F025	ICD10	DEMENTIA
F028	ICD10	DEMENTIA
F029	ICD10	DEMENTIA
F02X	ICD10	DEMENTIA
F03	ICD10	DEMENTIA
F03.	ICD10	DEMENTIA
F030	ICD10	DEMENTIA
F031	ICD10	DEMENTIA
F032	ICD10	DEMENTIA
F033	ICD10	DEMENTIA
F034	ICD10	DEMENTIA
F038	ICD10	DEMENTIA
F039	ICD10	DEMENTIA
F03X	ICD10	DEMENTIA
F051	ICD10	DEMENTIA
G30	ICD10	DEMENTIA
G30	ICD10	DEMENTIA
G30.	ICD10	DEMENTIA
G300	ICD10	DEMENTIA
G300	ICD10	DEMENTIA
G301	ICD10	DEMENTIA
G301	ICD10	DEMENTIA
G308	ICD10	DEMENTIA
G308	ICD10	DEMENTIA
G309	ICD10	DEMENTIA
G309	ICD10	DEMENTIA
G30D	ICD10	DEMENTIA
G30X	ICD10	DEMENTIA
G310	ICD10	DEMENTIA
G311	ICD10	DEMENTIA
G318	ICD10	DEMENTIA
I673	ICD10	DEMENTIA
1461	READ	DEMENTIA
38C13	READ	DEMENTIA
3AE3.	READ	DEMENTIA
3AE4.	READ	DEMENTIA
3AE5.	READ	DEMENTIA
3AE6.	READ	DEMENTIA
66h..	READ	DEMENTIA
6AB..	READ	DEMENTIA
8BM02	READ	DEMENTIA
8CMG2	READ	DEMENTIA
8CMZ.	READ	DEMENTIA
8CMZ0	READ	DEMENTIA
8CMZ1	READ	DEMENTIA
8CMZ2	READ	DEMENTIA
8CMZ3	READ	DEMENTIA
8CSA.	READ	DEMENTIA
9hD..	READ	DEMENTIA
9hD0.	READ	DEMENTIA
9hD1.	READ	DEMENTIA
9Ou..	READ	DEMENTIA
9Ou1.	READ	DEMENTIA
9Ou2.	READ	DEMENTIA
9Ou3.	READ	DEMENTIA
9Ou4.	READ	DEMENTIA
9Ou5.	READ	DEMENTIA
A411.	READ	DEMENTIA
A4110	READ	DEMENTIA
E00..	READ	DEMENTIA
E00..1	READ	DEMENTIA
E00..11	READ	DEMENTIA
E00..2	READ	DEMENTIA
E00..97	READ	DEMENTIA
E000.	READ	DEMENTIA
E001.	READ	DEMENTIA
E0010	READ	DEMENTIA
E0011	READ	DEMENTIA
E0012	READ	DEMENTIA
E0013	READ	DEMENTIA
E001z	READ	DEMENTIA
E002.	READ	DEMENTIA
E0020	READ	DEMENTIA
E0021	READ	DEMENTIA
E002z	READ	DEMENTIA
E003.	READ	DEMENTIA
E004.	READ	DEMENTIA
E004.1	READ	DEMENTIA
E004.11	READ	DEMENTIA
E0040	READ	DEMENTIA
E0041	READ	DEMENTIA
E0042	READ	DEMENTIA
E0043	READ	DEMENTIA
E004z	READ	DEMENTIA
E012.	READ	DEMENTIA
E012.1	READ	DEMENTIA
E0120	READ	DEMENTIA
E02y1	READ	DEMENTIA
E041.	READ	DEMENTIA
Eu00.	READ	DEMENTIA
Eu000	READ	DEMENTIA
Eu00011	READ	DEMENTIA
Eu001	READ	DEMENTIA
Eu00112	READ	DEMENTIA
Eu0012	READ	DEMENTIA
Eu002	READ	DEMENTIA
Eu00z	READ	DEMENTIA
Eu00z1	READ	DEMENTIA
Eu00z11	READ	DEMENTIA
Eu01.	READ	DEMENTIA
Eu010	READ	DEMENTIA
Eu011	READ	DEMENTIA
Eu012	READ	DEMENTIA
Eu013	READ	DEMENTIA
Eu01y	READ	DEMENTIA
Eu01z	READ	DEMENTIA
Eu02.	READ	DEMENTIA
Eu020	READ	DEMENTIA
Eu021	READ	DEMENTIA
Eu022	READ	DEMENTIA
Eu023	READ	DEMENTIA
Eu025	READ	DEMENTIA
Eu02y	READ	DEMENTIA
Eu02z	READ	DEMENTIA
Eu02z13	READ	DEMENTIA
Eu02z14	READ	DEMENTIA
Eu02z3	READ	DEMENTIA
Eu02z4	READ	DEMENTIA
Eu041	READ	DEMENTIA
Eu106	READ	DEMENTIA
Eu1061	READ	DEMENTIA
Eu107	READ	DEMENTIA
Eu10711	READ	DEMENTIA
F110.	READ	DEMENTIA
F1100	READ	DEMENTIA
F1101	READ	DEMENTIA
F111.	READ	DEMENTIA
F112.	READ	DEMENTIA
F116.	READ	DEMENTIA
F118.	READ	DEMENTIA
F1181	READ	DEMENTIA
F11x2	READ	DEMENTIA
F11x7	READ	DEMENTIA
F11x9	READ	DEMENTIA
F11y2	READ	DEMENTIA
F21y2	READ	DEMENTIA
Fyu30	READ	DEMENTIA
dB1..	READ	DEMENTIA_MEDICATION
dB11.	READ	DEMENTIA_MEDICATION
dB12.	READ	DEMENTIA_MEDICATION
dB13.	READ	DEMENTIA_MEDICATION
dB14.	READ	DEMENTIA_MEDICATION
dB15.	READ	DEMENTIA_MEDICATION
dB16.	READ	DEMENTIA_MEDICATION
dB17.	READ	DEMENTIA_MEDICATION
dB18.	READ	DEMENTIA_MEDICATION
dB19.	READ	DEMENTIA_MEDICATION
dy1..	READ	DEMENTIA_MEDICATION
dy11.	READ	DEMENTIA_MEDICATION
dy12.	READ	DEMENTIA_MEDICATION
dy13.	READ	DEMENTIA_MEDICATION
dy14.	READ	DEMENTIA_MEDICATION
dy15.	READ	DEMENTIA_MEDICATION
dy16.	READ	DEMENTIA_MEDICATION
dy1y.	READ	DEMENTIA_MEDICATION
dy1z.	READ	DEMENTIA_MEDICATION
dy21.	READ	DEMENTIA_MEDICATION
dy22.	READ	DEMENTIA_MEDICATION
dy23.	READ	DEMENTIA_MEDICATION
dy24.	READ	DEMENTIA_MEDICATION
dy25.	READ	DEMENTIA_MEDICATION
dy26.	READ	DEMENTIA_MEDICATION
dy27.	READ	DEMENTIA_MEDICATION
dy28.	READ	DEMENTIA_MEDICATION
dy29.	READ	DEMENTIA_MEDICATION
dy2A.	READ	DEMENTIA_MEDICATION
dy2B.	READ	DEMENTIA_MEDICATION
dy2C.	READ	DEMENTIA_MEDICATION
dy2D.	READ	DEMENTIA_MEDICATION
dy2E.	READ	DEMENTIA_MEDICATION
dy2F.	READ	DEMENTIA_MEDICATION
dy2J.	READ	DEMENTIA_MEDICATION
dy2K.	READ	DEMENTIA_MEDICATION
dy2L.	READ	DEMENTIA_MEDICATION
dy2M.	READ	DEMENTIA_MEDICATION
dy2N.	READ	DEMENTIA_MEDICATION
dy2O.	READ	DEMENTIA_MEDICATION
dy2R.	READ	DEMENTIA_MEDICATION
dy2S.	READ	DEMENTIA_MEDICATION
dy31.	READ	DEMENTIA_MEDICATION
dy32.	READ	DEMENTIA_MEDICATION
dy33.	READ	DEMENTIA_MEDICATION
dy34.	READ	DEMENTIA_MEDICATION
dy35.	READ	DEMENTIA_MEDICATION
dy36.	READ	DEMENTIA_MEDICATION
dy37.	READ	DEMENTIA_MEDICATION
dy38.	READ	DEMENTIA_MEDICATION
dy39.	READ	DEMENTIA_MEDICATION
dy3B.	READ	DEMENTIA_MEDICATION
dy3C.	READ	DEMENTIA_MEDICATION
dy3D.	READ	DEMENTIA_MEDICATION
dy3K.	READ	DEMENTIA_MEDICATION
dy3L.	READ	DEMENTIA_MEDICATION
dy3M.	READ	DEMENTIA_MEDICATION
dy3t.	READ	DEMENTIA_MEDICATION
dy3u.	READ	DEMENTIA_MEDICATION
dy3v.	READ	DEMENTIA_MEDICATION
dy3w.	READ	DEMENTIA_MEDICATION
dy3x.	READ	DEMENTIA_MEDICATION
dy3y.	READ	DEMENTIA_MEDICATION
dy3z.	READ	DEMENTIA_MEDICATION
I21	ICD10	IHD
I21.	ICD10	IHD
I210	ICD10	IHD
I211	ICD10	IHD
I212	ICD10	IHD
I213	ICD10	IHD
I214	ICD10	IHD
I218	ICD10	IHD
I219	ICD10	IHD
I21X	ICD10	IHD
I22	ICD10	IHD
I22.	ICD10	IHD
I220	ICD10	IHD
I221	ICD10	IHD
I228	ICD10	IHD
I229	ICD10	IHD
I22X	ICD10	IHD
I230	ICD10	IHD
I231	ICD10	IHD
I232	ICD10	IHD
I233	ICD10	IHD
I234	ICD10	IHD
I235	ICD10	IHD
I236	ICD10	IHD
I238	ICD10	IHD
I240	ICD10	IHD
I241	ICD10	IHD
I241	ICD10	IHD
I248	ICD10	IHD
I249	ICD10	IHD
I24X	ICD10	IHD
G3...	READ	IHD
G3...11	READ	IHD
G3...13	READ	IHD
G3...3	READ	IHD
G30..	READ	IHD
G30..12	READ	IHD
G30..14	READ	IHD
G30..15	READ	IHD
G30..4	READ	IHD
G30..5	READ	IHD
G30..7	READ	IHD
G300.	READ	IHD
G301.	READ	IHD
G3010	READ	IHD
G3011	READ	IHD
G301z	READ	IHD
G302.	READ	IHD
G303.	READ	IHD
G304.	READ	IHD
G305.	READ	IHD
G306.	READ	IHD
G307.	READ	IHD
G3070	READ	IHD
G3071	READ	IHD
G308.	READ	IHD
G309.	READ	IHD
G30A.	READ	IHD
G30B.	READ	IHD
G30X.	READ	IHD
G30X0	READ	IHD
G30y.	READ	IHD
G30y0	READ	IHD
G30y2	READ	IHD
G30yz	READ	IHD
G30z.	READ	IHD
G31..	READ	IHD
G310.	READ	IHD
G311.	READ	IHD
G311.11	READ	IHD
G311.13	READ	IHD
G311.14	READ	IHD
G311.3	READ	IHD
G3110	READ	IHD
G3111	READ	IHD
G3112	READ	IHD
G3113	READ	IHD
G3114	READ	IHD
G3115	READ	IHD
G311z	READ	IHD
G312.	READ	IHD
G31y.	READ	IHD
G31y0	READ	IHD
G31y099	READ	IHD
G31y1	READ	IHD
G31y2	READ	IHD
G31y3	READ	IHD
G31yz	READ	IHD
G32..	READ	IHD
G32..11	READ	IHD
G35..	READ	IHD
G350.	READ	IHD
G351.	READ	IHD
G353.	READ	IHD
G35X.	READ	IHD
G36..	READ	IHD
G360.	READ	IHD
G361.	READ	IHD
G362.	READ	IHD
G363.	READ	IHD
G364.	READ	IHD
G365.	READ	IHD
G366.	READ	IHD
G37..	READ	IHD
G38..	READ	IHD
G380.	READ	IHD
G381.	READ	IHD
G384.	READ	IHD
G38z.	READ	IHD
G39..	READ	IHD
G3y..	READ	IHD
G3z..	READ	IHD
E10	ICD10	DM
E10	ICD10	DM
E10-	ICD10	DM
E10.	ICD10	DM
E100	ICD10	DM
E100	ICD10	DM
E101	ICD10	DM
E101	ICD10	DM
E102	ICD10	DM
E102	ICD10	DM
E103	ICD10	DM
E103	ICD10	DM
E104	ICD10	DM
E104	ICD10	DM
E105	ICD10	DM
E105	ICD10	DM
E106	ICD10	DM
E106	ICD10	DM
E107	ICD10	DM
E107	ICD10	DM
E108	ICD10	DM
E108	ICD10	DM
E109	ICD10	DM
E109	ICD10	DM
E10X	ICD10	DM
E11	ICD10	DM
E11	ICD10	DM
E11-	ICD10	DM
E11,	ICD10	DM
E11.	ICD10	DM
E110	ICD10	DM
E110	ICD10	DM
E111	ICD10	DM
E111	ICD10	DM
E112	ICD10	DM
E112	ICD10	DM
E113	ICD10	DM
E113	ICD10	DM
E114	ICD10	DM
E114	ICD10	DM
E115	ICD10	DM
E115	ICD10	DM
E116	ICD10	DM
E116	ICD10	DM
E117	ICD10	DM
E117	ICD10	DM
E118	ICD10	DM
E118	ICD10	DM
E119	ICD10	DM
E119	ICD10	DM
E11X	ICD10	DM
E12	ICD10	DM
E120	ICD10	DM
E121	ICD10	DM
E122	ICD10	DM
E123	ICD10	DM
E124	ICD10	DM
E126	ICD10	DM
E127	ICD10	DM
E128	ICD10	DM
E129	ICD10	DM
E130	ICD10	DM
E131	ICD10	DM
E132	ICD10	DM
E133	ICD10	DM
E134	ICD10	DM
E135	ICD10	DM
E136	ICD10	DM
E137	ICD10	DM
E138	ICD10	DM
E139	ICD10	DM
E13X	ICD10	DM
E14	ICD10	DM
E14.	ICD10	DM
E140	ICD10	DM
E141	ICD10	DM
E142	ICD10	DM
E143	ICD10	DM
E144	ICD10	DM
E145	ICD10	DM
E146	ICD10	DM
E147	ICD10	DM
E148	ICD10	DM
E149	ICD10	DM
E14X	ICD10	DM
C10..	READ	DM
C100.	READ	DM
C1000	READ	DM
C100000066	READ	DM
C100000068	READ	DM
C10001	READ	DM
C100011	READ	DM
C1001	READ	DM
C10011	READ	DM
C100112	READ	DM
C10012	READ	DM
C100z	READ	DM
C101.	READ	DM
C1010	READ	DM
C1011	READ	DM
C101y	READ	DM
C101z	READ	DM
C102.	READ	DM
C1020	READ	DM
C1021	READ	DM
C102z	READ	DM
C103.	READ	DM
C1030	READ	DM
C1031	READ	DM
C103y	READ	DM
C103z	READ	DM
C104.	READ	DM
C104.11	READ	DM
C1040	READ	DM
C1041	READ	DM
C104y	READ	DM
C104z	READ	DM
C105.	READ	DM
C1050	READ	DM
C1051	READ	DM
C105y	READ	DM
C105z	READ	DM
C106.	READ	DM
C106.12	READ	DM
C106.2	READ	DM
C1060	READ	DM
C1061	READ	DM
C106y	READ	DM
C106z	READ	DM
C107.	READ	DM
C107.12	READ	DM
C1070	READ	DM
C1071	READ	DM
C1072	READ	DM
C1073	READ	DM
C1074	READ	DM
C107z	READ	DM
C108.	READ	DM
C108.1	READ	DM
C108.12	READ	DM
C108.2	READ	DM
C1080	READ	DM
C1081	READ	DM
C1082	READ	DM
C1083	READ	DM
C1084	READ	DM
C1085	READ	DM
C108512	READ	DM
C1086	READ	DM
C1087	READ	DM
C1088	READ	DM
C108812	READ	DM
C1089	READ	DM
C108A	READ	DM
C108B	READ	DM
C108C	READ	DM
C108D	READ	DM
C108E	READ	DM
C108F	READ	DM
C108F12	READ	DM
C108G	READ	DM
C108H	READ	DM
C108J	READ	DM
C108y	READ	DM
C108z	READ	DM
C109.	READ	DM
C109.1	READ	DM
C109.11	READ	DM
C109.12	READ	DM
C109.13	READ	DM
C109.2	READ	DM
C109.3	READ	DM
C1090	READ	DM
C1091	READ	DM
C1092	READ	DM
C1093	READ	DM
C1094	READ	DM
C1095	READ	DM
C1096	READ	DM
C1097	READ	DM
C1098	READ	DM
C1099	READ	DM
C109A	READ	DM
C109B	READ	DM
C109C	READ	DM
C109D	READ	DM
C109E	READ	DM
C109F	READ	DM
C109G	READ	DM
C109H	READ	DM
C109J	READ	DM
C109K	READ	DM
C10A	READ	DM
C10A.	READ	DM
C10A.SHHAPT	READ	DM
C10A0	READ	DM
C10A1	READ	DM
C10A4	READ	DM
C10AW	READ	DM
C10AX	READ	DM
C10B.	READ	DM
C10B.SHHAPT	READ	DM
C10B0	READ	DM
C10BMSHHAPT	READ	DM
C10C.	READ	DM
C10D.	READ	DM
C10E.	READ	DM
C10E.12	READ	DM
C10E.2	READ	DM
C10E0	READ	DM
C10E1	READ	DM
C10E2	READ	DM
C10E3	READ	DM
C10E4	READ	DM
C10E5	READ	DM
C10E6	READ	DM
C10E7	READ	DM
C10E8	READ	DM
C10E9	READ	DM
C10EA	READ	DM
C10EB	READ	DM
C10EC	READ	DM
C10ED	READ	DM
C10EE	READ	DM
C10EF	READ	DM
C10EG	READ	DM
C10EH	READ	DM
C10EJ	READ	DM
C10EK	READ	DM
C10EL	READ	DM
C10EM	READ	DM
C10EN	READ	DM
C10EP	READ	DM
C10EQ	READ	DM
C10ER	READ	DM
C10F.	READ	DM
C10F.1	READ	DM
C10F.11	READ	DM
C10F0	READ	DM
C10F1	READ	DM
C10F2	READ	DM
C10F3	READ	DM
C10F4	READ	DM
C10F5	READ	DM
C10F6	READ	DM
C10F7	READ	DM
C10F8	READ	DM
C10F9	READ	DM
C10FA	READ	DM
C10FB	READ	DM
C10FC	READ	DM
C10FD	READ	DM
C10FE	READ	DM
C10FF	READ	DM
C10FG	READ	DM
C10FH	READ	DM
C10FJ	READ	DM
C10FK	READ	DM
C10FL	READ	DM
C10FM	READ	DM
C10FN	READ	DM
C10FP	READ	DM
C10FQ	READ	DM
C10FR	READ	DM
C10FS	READ	DM
C10G.	READ	DM
C10G0	READ	DM
C10H.	READ	DM
C10J.	READ	DM
C10J0	READ	DM
C10K.	READ	DM
C10K0	READ	DM
C10L.	READ	DM
C10M.	READ	DM
C10N.	READ	DM
C10N0	READ	DM
C10N1	READ	DM
C10P.	READ	DM
C10P0	READ	DM
C10P1	READ	DM
C10P111	READ	DM
C10Q.	READ	DM
C10y.	READ	DM
C10y0	READ	DM
C10y1	READ	DM
C10yy	READ	DM
C10yz	READ	DM
C10z.	READ	DM
C10z0	READ	DM
C10z1	READ	DM
C10zy	READ	DM
C10zz	READ	DM
f11..	READ	DM
f121.	READ	DM
f122.	READ	DM
f125.	READ	DM
f126.	READ	DM
f127.	READ	DM
f128.	READ	DM
f129.	READ	DM
f12a.	READ	DM
f12A.	READ	DM
f12b.	READ	DM
f12B.	READ	DM
f12C.	READ	DM
f12D.	READ	DM
f12e.	READ	DM
f12E.	READ	DM
f12g.	READ	DM
f12H.	READ	DM
f12I.	READ	DM
f12J.	READ	DM
f12K.	READ	DM
f12M.	READ	DM
f12N.	READ	DM
f12P.	READ	DM
f12Q.	READ	DM
f12s.	READ	DM
f12S.	READ	DM
f12T.	READ	DM
f12U.	READ	DM
f12v.	READ	DM
f12V.	READ	DM
f12W.	READ	DM
f12X.	READ	DM
f131.	READ	DM
f132.	READ	DM
f133.	READ	DM
f134.	READ	DM
f135.	READ	DM
f136.	READ	DM
f137.	READ	DM
f138.	READ	DM
f139.	READ	DM
f14..	READ	DM
f141.	READ	DM
f142.	READ	DM
f143.	READ	DM
f144.	READ	DM
f145.	READ	DM
f146.	READ	DM
f14w.	READ	DM
f14x.	READ	DM
f14y.	READ	DM
f14z.	READ	DM
f151.	READ	DM
f152.	READ	DM
f153.	READ	DM
f154.	READ	DM
f155.	READ	DM
f15x.	READ	DM
f15y.	READ	DM
f15z.	READ	DM
f21..	READ	DM
f211.	READ	DM
f22..	READ	DM
f221.	READ	DM
f222.	READ	DM
f223.	READ	DM
f226.	READ	DM
f227.	READ	DM
f228.	READ	DM
f231.	READ	DM
f241.	READ	DM
f242.	READ	DM
f25..	READ	DM
f251.	READ	DM
f252.	READ	DM
f253.	READ	DM
f259.	READ	DM
f25a.	READ	DM
f25A.	READ	DM
f25B.	READ	DM
f25C.	READ	DM
f25D.	READ	DM
f25E.	READ	DM
f25F.	READ	DM
f25G.	READ	DM
f25H.	READ	DM
f25i.	READ	DM
f25l.	READ	DM
f25m.	READ	DM
f25n.	READ	DM
f25o.	READ	DM
f25p.	READ	DM
f25q.	READ	DM
f25r.	READ	DM
f25s.	READ	DM
f25t.	READ	DM
f25u.	READ	DM
f25v.	READ	DM
f25w.	READ	DM
f25W.	READ	DM
f25x.	READ	DM
f25X.	READ	DM
f25y.	READ	DM
f25Y.	READ	DM
f25z.	READ	DM
f26..	READ	DM
f261.	READ	DM
f262.	READ	DM
f27..	READ	DM
f272.	READ	DM
f27a.	READ	DM
f27A.	READ	DM
f27b.	READ	DM
f27B.	READ	DM
f27c.	READ	DM
f27C.	READ	DM
f27d.	READ	DM
f27D.	READ	DM
f27e.	READ	DM
f27E.	READ	DM
f27f.	READ	DM
f27F.	READ	DM
f27g.	READ	DM
f27h.	READ	DM
f27H.	READ	DM
f27I.	READ	DM
f27j.	READ	DM
f27J.	READ	DM
f27k.	READ	DM
f27K.	READ	DM
f27l.	READ	DM
f27L.	READ	DM
f27m.	READ	DM
f27M.	READ	DM
f27n.	READ	DM
f27N.	READ	DM
f27o.	READ	DM
f27O.	READ	DM
f27p.	READ	DM
f27P.	READ	DM
f27Q.	READ	DM
f27R.	READ	DM
f27S.	READ	DM
f27T.	READ	DM
f27u.	READ	DM
f27v.	READ	DM
f27V.	READ	DM
f27w.	READ	DM
f27W.	READ	DM
f27x.	READ	DM
f27X.	READ	DM
f27y.	READ	DM
f27Y.	READ	DM
f27z.	READ	DM
f27Z.	READ	DM
f281.	READ	DM
f282.	READ	DM
f283.	READ	DM
f284.	READ	DM
f285.	READ	DM
f286.	READ	DM
f287.	READ	DM
f288.	READ	DM
f289.	READ	DM
f28A.	READ	DM
f28B.	READ	DM
f28C.	READ	DM
f28D.	READ	DM
f28E.	READ	DM
f28F.	READ	DM
f291.	READ	DM
f292.	READ	DM
f293.	READ	DM
f294.	READ	DM
f295.	READ	DM
f296.	READ	DM
f297.	READ	DM
f298.	READ	DM
f299.	READ	DM
f29A.	READ	DM
f29B.	READ	DM
f29C.	READ	DM
f2A1.	READ	DM
f2A2.	READ	DM
f2A3.	READ	DM
f2Ay.	READ	DM
f2Az.	READ	DM
f2B1.	READ	DM
f2B2.	READ	DM
f2B3.	READ	DM
f2B4.	READ	DM
f2B5.	READ	DM
f2B6.	READ	DM
f2C1.	READ	DM
f2C2.	READ	DM
f321.	READ	DM
f322.	READ	DM
f323.	READ	DM
f324.	READ	DM
f33..	READ	DM
f331.	READ	DM
f332.	READ	DM
f333.	READ	DM
f334.	READ	DM
f335.	READ	DM
f336.	READ	DM
f339.	READ	DM
f33d.	READ	DM
f33e.	READ	DM
f33f.	READ	DM
f33g.	READ	DM
f35..	READ	DM
f351.	READ	DM
f352.	READ	DM
f354.	READ	DM
f355.	READ	DM
f357.	READ	DM
f359.	READ	DM
f35C.	READ	DM
f35D.	READ	DM
f35w.	READ	DM
f35x.	READ	DM
f35y.	READ	DM
f35z.	READ	DM
f361.	READ	DM
f362.	READ	DM
f363.	READ	DM
f364.	READ	DM
f36z.	READ	DM
f371.	READ	DM
f37z.	READ	DM
f391.	READ	DM
f392.	READ	DM
f39y.	READ	DM
f39z.	READ	DM
f3a1.	READ	DM
f3A1.	READ	DM
f3A2.	READ	DM
f3A3.	READ	DM
f3a4.	READ	DM
f3A4.	READ	DM
f3A5.	READ	DM
f3A6.	READ	DM
f3A7.	READ	DM
f3A8.	READ	DM
f41..	READ	DM
f411.	READ	DM
f412.	READ	DM
f413.	READ	DM
f415.	READ	DM
f416.	READ	DM
f417.	READ	DM
f418.	READ	DM
f419.	READ	DM
f41A.	READ	DM
f41B.	READ	DM
f41C.	READ	DM
f41C.	READ	DM
f41D.	READ	DM
f41D.	READ	DM
f41E.	READ	DM
f41F.	READ	DM
f41G.	READ	DM
f41H.	READ	DM
f41I.	READ	DM
f41J.	READ	DM
f41s.	READ	DM
f41t.	READ	DM
f41t.	READ	DM
f41u.	READ	DM
f41v.	READ	DM
f41w.	READ	DM
f41x.	READ	DM
f41y.	READ	DM
f41z.	READ	DM
f512.	READ	DM
f51y.	READ	DM
f71..	READ	DM
f711.	READ	DM
f71z.	READ	DM
f721.	READ	DM
f722.	READ	DM
f723.	READ	DM
f724.	READ	DM
f725.	READ	DM
f72w.	READ	DM
f72x.	READ	DM
f72y.	READ	DM
f72z.	READ	DM
f73..	READ	DM
f731.	READ	DM
f735.	READ	DM
f736.	READ	DM
f73z.	READ	DM
ft...	READ	DM
ft11.	READ	DM
ft12.	READ	DM
ft13.	READ	DM
ft14.	READ	DM
ft21.	READ	DM
ft23.	READ	DM
ft24.	READ	DM
ft31.	READ	DM
ft32.	READ	DM
ft33.	READ	DM
ft34.	READ	DM
ft35.	READ	DM
ft36.	READ	DM
ft37.	READ	DM
ft38.	READ	DM
ft39.	READ	DM
ft41.	READ	DM
ft42.	READ	DM
ft43.	READ	DM
ft44.	READ	DM
ft45.	READ	DM
ft46.	READ	DM
ft4u.	READ	DM
ft4v.	READ	DM
ft4w.	READ	DM
ft4x.	READ	DM
ft4y.	READ	DM
ft4z.	READ	DM
ft5..	READ	DM
ft51.	READ	DM
ft52.	READ	DM
ft53.	READ	DM
ft55.	READ	DM
ft5x.	READ	DM
ft5y.	READ	DM
ft5z.	READ	DM
ft61.	READ	DM
ft62.	READ	DM
ft63.	READ	DM
ft6x.	READ	DM
ft6y.	READ	DM
ft6z.	READ	DM
ft7..	READ	DM
ft71.	READ	DM
ft7z.	READ	DM
ft8..	READ	DM
ft81.	READ	DM
ft82.	READ	DM
ft83.	READ	DM
ft8x.	READ	DM
ft8y.	READ	DM
ft8z.	READ	DM
ft9..	READ	DM
ft91.	READ	DM
ft92.	READ	DM
ft93.	READ	DM
ft94.	READ	DM
ft95.	READ	DM
ft9x.	READ	DM
ft9y.	READ	DM
ft9z.	READ	DM
fta1.	READ	DM
ftaZ.	READ	DM
ftb1.	READ	DM
ftb2.	READ	DM
ftby.	READ	DM
ftbz.	READ	DM
ftc1.	READ	DM
ftc2.	READ	DM
ftd1.	READ	DM
ftd2.	READ	DM
ftdy.	READ	DM
ftdz.	READ	DM
fte1.	READ	DM
ftez.	READ	DM
ftf1.	READ	DM
ftf2.	READ	DM
ftg1.	READ	DM
ftg2.	READ	DM
ftg3.	READ	DM
ftg4.	READ	DM
fth1.	READ	DM
fth2.	READ	DM
fth3.	READ	DM
fth4.	READ	DM
fti1.	READ	DM
fti2.	READ	DM
fti3.	READ	DM
fti4.	READ	DM
ftj1.	READ	DM
ftj2.	READ	DM
ftj3.	READ	DM
ftj4.	READ	DM
ftj5.	READ	DM
ftj6.	READ	DM
ftk1.	READ	DM
ftk2.	READ	DM
ftk3.	READ	DM
ftk4.	READ	DM
ftk5.	READ	DM
ftk6.	READ	DM
ftl1.	READ	DM
ftl2.	READ	DM
ftm1.	READ	DM
ftm2.	READ	DM
ftm3.	READ	DM
ftm4.	READ	DM
ftn1.	READ	DM
ftn2.	READ	DM
ftn3.	READ	DM
ftn4.	READ	DM
fto1.	READ	DM
fto2.	READ	DM
fto3.	READ	DM
fto4.	READ	DM
ftp2.	READ	DM
ftp3.	READ	DM
ftp4.	READ	DM
ftq1.	READ	DM
ftq2.	READ	DM
ftq3.	READ	DM
ftq4.	READ	DM
ftq5.	READ	DM
ftq7.	READ	DM
ftr2.	READ	DM
ftr3.	READ	DM
ftr4.	READ	DM
ftr5.	READ	DM
ftr6.	READ	DM
ftr7.	READ	DM
ftr8.	READ	DM
fw1..	READ	DM
fw11.	READ	DM
fw12.	READ	DM
fw13.	READ	DM
fw14.	READ	DM
fw15.	READ	DM
fw16.	READ	DM
fw2..	READ	DM
fw21.	READ	DM
fw22.	READ	DM
iz16.	READ	DM
p453.	READ	DM
p454.	READ	DM
p455.	READ	DM
ph...	READ	DM
ph1..	READ	DM
ph18.	READ	DM
ph21.	READ	DM
ph22.	READ	DM
ph23.	READ	DM
ph25.	READ	DM
ph26.	READ	DM
ph29.	READ	DM
ph31.	READ	DM
ph32.	READ	DM
ph33.	READ	DM
ph34.	READ	DM
ph35.	READ	DM
ph36.	READ	DM
ph37.	READ	DM
ph38.	READ	DM
ph39.	READ	DM
ph3a.	READ	DM
ph3A.	READ	DM
ph3b.	READ	DM
ph3B.	READ	DM
ph3c.	READ	DM
ph3C.	READ	DM
ph3d.	READ	DM
ph3D.	READ	DM
ph3E.	READ	DM
ph3f.	READ	DM
ph3F.	READ	DM
ph3g.	READ	DM
ph3J.	READ	DM
ph3K.	READ	DM
ph3L.	READ	DM
ph3M.	READ	DM
ph3N.	READ	DM
ph3P.	READ	DM
ph3Q.	READ	DM
ph3R.	READ	DM
ph3T.	READ	DM
ph3U.	READ	DM
ph3V.	READ	DM
ph3Y.	READ	DM
ph3Z.	READ	DM
ph43.	READ	DM
ph44.	READ	DM
ph51.	READ	DM
ph61.	READ	DM
ph62.	READ	DM
ph7..	READ	DM
ph71.	READ	DM
ph72.	READ	DM
ph73.	READ	DM
ph74.	READ	DM
ph75.	READ	DM
ph76.	READ	DM
ph77.	READ	DM
ph78.	READ	DM
ph79.	READ	DM
ph7a.	READ	DM
ph7A.	READ	DM
ph7b.	READ	DM
ph7B.	READ	DM
ph7c.	READ	DM
ph7d.	READ	DM
ph7D.	READ	DM
ph7e.	READ	DM
ph7E.	READ	DM
ph7f.	READ	DM
ph7F.	READ	DM
ph7G.	READ	DM
ph7H.	READ	DM
ph7i.	READ	DM
ph7I.	READ	DM
ph7j.	READ	DM
ph7J.	READ	DM
ph7k.	READ	DM
ph7K.	READ	DM
ph7l.	READ	DM
ph7L.	READ	DM
ph7m.	READ	DM
ph7M.	READ	DM
ph7n.	READ	DM
ph7N.	READ	DM
ph7N.	READ	DM
ph7o.	READ	DM
ph7O.	READ	DM
ph7p.	READ	DM
ph7P.	READ	DM
ph7q.	READ	DM
ph7Q.	READ	DM
ph7R.	READ	DM
ph7s.	READ	DM
ph7S.	READ	DM
ph7t.	READ	DM
ph7T.	READ	DM
ph7u.	READ	DM
ph7U.	READ	DM
ph7V.	READ	DM
ph7w.	READ	DM
ph7W.	READ	DM
ph7X.	READ	DM
ph7y.	READ	DM
ph7Y.	READ	DM
ph7z.	READ	DM
ph7Z.	READ	DM
ph81.	READ	DM
ph82.	READ	DM
ph83.	READ	DM
ph84.	READ	DM
ph86.	READ	DM
ph86.	READ	DM
ph87.	READ	DM
ph88.	READ	DM
ph89.	READ	DM
ph8a.	READ	DM
ph8A.	READ	DM
ph8b.	READ	DM
ph8B.	READ	DM
ph8c.	READ	DM
ph8C.	READ	DM
ph8C.	READ	DM
ph8d.	READ	DM
ph8D.	READ	DM
ph8e.	READ	DM
ph8E.	READ	DM
ph8f.	READ	DM
ph8f.	READ	DM
ph8F.	READ	DM
ph8g.	READ	DM
ph8G.	READ	DM
ph8h.	READ	DM
ph8H.	READ	DM
ph8i.	READ	DM
ph8I.	READ	DM
ph8j.	READ	DM
ph8J.	READ	DM
ph8k.	READ	DM
ph8l.	READ	DM
ph8l.	READ	DM
ph8m.	READ	DM
ph8n.	READ	DM
ph8N.	READ	DM
ph8o.	READ	DM
ph8O.	READ	DM
ph8P.	READ	DM
ph8Q.	READ	DM
ph8r.	READ	DM
ph8R.	READ	DM
ph8s.	READ	DM
ph8S.	READ	DM
ph8t.	READ	DM
ph8T.	READ	DM
ph8T.	READ	DM
ph8u.	READ	DM
ph8U.	READ	DM
ph8v.	READ	DM
ph8V.	READ	DM
ph8w.	READ	DM
ph8Y.	READ	DM
ph8z.	READ	DM
ph8Z.	READ	DM
ph8Z.	READ	DM
ph91.	READ	DM
ph92.	READ	DM
ph93.	READ	DM
ph94.	READ	DM
ph95.	READ	DM
ph95.	READ	DM
ph96.	READ	DM
ph97.	READ	DM
ph98.	READ	DM
ph98.	READ	DM
ph99.	READ	DM
ph99.	READ	DM
ph9a.	READ	DM
ph9A.	READ	DM
ph9A.	READ	DM
ph9B.	READ	DM
ph9c.	READ	DM
ph9C.	READ	DM
ph9d.	READ	DM
ph9D.	READ	DM
ph9E.	READ	DM
ph9g.	READ	DM
ph9h.	READ	DM
ph9i.	READ	DM
ph9I.	READ	DM
ph9j.	READ	DM
ph9J.	READ	DM
ph9k.	READ	DM
ph9K.	READ	DM
ph9l.	READ	DM
ph9L.	READ	DM
ph9m.	READ	DM
ph9M.	READ	DM
ph9N.	READ	DM
ph9O.	READ	DM
ph9p.	READ	DM
ph9P.	READ	DM
ph9q.	READ	DM
ph9Q.	READ	DM
ph9r.	READ	DM
ph9R.	READ	DM
ph9s.	READ	DM
ph9S.	READ	DM
ph9S.	READ	DM
ph9t.	READ	DM
ph9T.	READ	DM
ph9u.	READ	DM
ph9U.	READ	DM
ph9V.	READ	DM
ph9W.	READ	DM
ph9X.	READ	DM
ph9Y.	READ	DM
ph9Z.	READ	DM
phB1.	READ	DM
phB2.	READ	DM
phB3.	READ	DM
phB4.	READ	DM
phB5.	READ	DM
phB6.	READ	DM
phB7.	READ	DM
phB8.	READ	DM
phB9.	READ	DM
phBA.	READ	DM
phC3.	READ	DM
phC4.	READ	DM
phC5.	READ	DM
phC6.	READ	DM
phC7.	READ	DM
phC8.	READ	DM
phC9.	READ	DM
phCa.	READ	DM
phCA.	READ	DM
phCB.	READ	DM
phCC.	READ	DM
phCD.	READ	DM
phCE.	READ	DM
phCF.	READ	DM
phCG.	READ	DM
phCH.	READ	DM
phCI.	READ	DM
phCJ.	READ	DM
phCK.	READ	DM
phCL.	READ	DM
phCM.	READ	DM
phCN.	READ	DM
phCO.	READ	DM
phCP.	READ	DM
phCQ.	READ	DM
phCR.	READ	DM
phCS.	READ	DM
phCT.	READ	DM
phCU.	READ	DM
phD1.	READ	DM
phD2.	READ	DM
phD3.	READ	DM
phD4.	READ	DM
phD5.	READ	DM
phD6.	READ	DM
pm16.	READ	DM
pm17.	READ	DM
pm18.	READ	DM
pm19.	READ	DM
pm1a.	READ	DM
pm1A.	READ	DM
pm1A.	READ	DM
pm1b.	READ	DM
pm1B.	READ	DM
pm1c.	READ	DM
pm1C.	READ	DM
pm1d.	READ	DM
pm1D.	READ	DM
pm1e.	READ	DM
pm1E.	READ	DM
pm1f.	READ	DM
pm1F.	READ	DM
pm1G.	READ	DM
pm1h.	READ	DM
pm1H.	READ	DM
pm1i.	READ	DM
pm1I.	READ	DM
pm1j.	READ	DM
pm1J.	READ	DM
pm1k.	READ	DM
pm1K.	READ	DM
pm1L.	READ	DM
pm1L.	READ	DM
pm1m.	READ	DM
pm1m.	READ	DM
pm1M.	READ	DM
pm1M.	READ	DM
pm1n.	READ	DM
pm1n.	READ	DM
pm1N.	READ	DM
pm1o.	READ	DM
pm1p.	READ	DM
pm1P.	READ	DM
pm1q.	READ	DM
pm1Q.	READ	DM
pm1r.	READ	DM
pm1R.	READ	DM
pm1s.	READ	DM
pm1S.	READ	DM
pm1t.	READ	DM
pm1T.	READ	DM
pm1u.	READ	DM
pm1U.	READ	DM
pm1v.	READ	DM
pm1V.	READ	DM
pm1W.	READ	DM
pm1x.	READ	DM
pm1X.	READ	DM
pm1y.	READ	DM
pm1y.	READ	DM
pm1Y.	READ	DM
pm1z.	READ	DM
pm1z.	READ	DM
pm1Z.	READ	DM
pm21.	READ	DM
pm21.	READ	DM
pm22.	READ	DM
pm23.	READ	DM
pm24.	READ	DM
pm25.	READ	DM
pm26.	READ	DM
pm27.	READ	DM
pm28.	READ	DM
pm29.	READ	DM
pm2A.	READ	DM
pm2B.	READ	DM
pm2C.	READ	DM
pm2D.	READ	DM
pm2E.	READ	DM
pm2F.	READ	DM
pm2G.	READ	DM
pm2H.	READ	DM
pm2I.	READ	DM
pm2J.	READ	DM
pm2K.	READ	DM
pm2L.	READ	DM
pm2M.	READ	DM
pu1..	READ	DM
pu11.	READ	DM
pu13.	READ	DM
pu21.	READ	DM
pu31.	READ	DM
pu41.	READ	DM
pu42.	READ	DM
pu51.	READ	DM
pu52.	READ	DM
pu52.	READ	DM
pu53.	READ	DM
pu55.	READ	DM
pu56.	READ	DM
pu61.	READ	DM
pu71.	READ	DM
pu72.	READ	DM
pu74.	READ	DM
pu75.	READ	DM
puh..	READ	DM
puh1.	READ	DM
puh2.	READ	DM
puh3.	READ	DM
puh4.	READ	DM
puh5.	READ	DM
puh6.	READ	DM
puh7.	READ	DM
puh8.	READ	DM
puh9.	READ	DM
puha.	READ	DM
puhb.	READ	DM
puhc.	READ	DM
puhc.	READ	DM
puhe.	READ	DM
puhE.	READ	DM
puhf.	READ	DM
puhF.	READ	DM
puhg.	READ	DM
puhG.	READ	DM
puhh.	READ	DM
puhH.	READ	DM
puhi.	READ	DM
puhI.	READ	DM
puhj.	READ	DM
puhJ.	READ	DM
puhk.	READ	DM
puhK.	READ	DM
puhl.	READ	DM
puhL.	READ	DM
puhm.	READ	DM
puhM.	READ	DM
puhn.	READ	DM
puhN.	READ	DM
puhO.	READ	DM
puhp.	READ	DM
puhP.	READ	DM
puhq.	READ	DM
puhQ.	READ	DM
puhr.	READ	DM
puhR.	READ	DM
puhs.	READ	DM
puhs.	READ	DM
puhS.	READ	DM
puhS.	READ	DM
puht.	READ	DM
puhT.	READ	DM
puhu.	READ	DM
puhU.	READ	DM
puhV.	READ	DM
puhw.	READ	DM
puhx.	READ	DM
puhy.	READ	DM
puhY.	READ	DM
puhZ.	READ	DM
pui1.	READ	DM
pui8.	READ	DM
puig.	READ	DM
puiG.	READ	DM
puiI.	READ	DM
puiM.	READ	DM
puiN.	READ	DM
puiR.	READ	DM
puit.	READ	DM
puiX.	READ	DM
puj..	READ	DM
puj5.	READ	DM
puj8.	READ	DM
pujE.	READ	DM
pujF.	READ	DM
pujH.	READ	DM
pujI.	READ	DM
pujL.	READ	DM
pujp.	READ	DM
pun..	READ	DM
pun1.	READ	DM
pun2.	READ	DM
pun3.	READ	DM
puq7.	READ	DM
puqK.	READ	DM
pur..	READ	DM
pur1.	READ	DM
pur2.	READ	DM
pur3.	READ	DM
pur4.	READ	DM
pur5.	READ	DM
pur6.	READ	DM
pur7.	READ	DM
pur8.	READ	DM
pur9.	READ	DM
purA.	READ	DM
purB.	READ	DM
purC.	READ	DM
purD.	READ	DM
purE.	READ	DM
purF.	READ	DM
purG.	READ	DM
purH.	READ	DM
purI.	READ	DM
purJ.	READ	DM
purK.	READ	DM
purM.	READ	DM
purN.	READ	DM
purO.	READ	DM
purP.	READ	DM
purQ.	READ	DM
purR.	READ	DM
purS.	READ	DM
purT.	READ	DM
purU.	READ	DM
purY.	READ	DM
H341	ICD10	STROKE
I600	ICD10	STROKE
I601	ICD10	STROKE
I602	ICD10	STROKE
I603	ICD10	STROKE
I604	ICD10	STROKE
I605	ICD10	STROKE
I606	ICD10	STROKE
I607	ICD10	STROKE
I608	ICD10	STROKE
I609	ICD10	STROKE
I60X	ICD10	STROKE
I610	ICD10	STROKE
I611	ICD10	STROKE
I612	ICD10	STROKE
I613	ICD10	STROKE
I614	ICD10	STROKE
I615	ICD10	STROKE
I616	ICD10	STROKE
I618	ICD10	STROKE
I619	ICD10	STROKE
I61X	ICD10	STROKE
I63	ICD10	STROKE
I630	ICD10	STROKE
I631	ICD10	STROKE
I632	ICD10	STROKE
I633	ICD10	STROKE
I634	ICD10	STROKE
I635	ICD10	STROKE
I636	ICD10	STROKE
I638	ICD10	STROKE
I639	ICD10	STROKE
I63X	ICD10	STROKE
I64	ICD10	STROKE
I64.	ICD10	STROKE
I640	ICD10	STROKE
I644	ICD10	STROKE
I649	ICD10	STROKE
I64X	ICD10	STROKE
F423.	READ	STROKE
F4231	READ	STROKE
F4238	READ	STROKE
F423811	READ	STROKE
G60..	READ	STROKE
G600.	READ	STROKE
G601.	READ	STROKE
G602.	READ	STROKE
G603.	READ	STROKE
G604.	READ	STROKE
G605.	READ	STROKE
G606.	READ	STROKE
G60X.	READ	STROKE
G60z.	READ	STROKE
G61..	READ	STROKE
G61..1	READ	STROKE
G61..11	READ	STROKE
G61..12	READ	STROKE
G61..2-500	READ	STROKE
G610.	READ	STROKE
G611.	READ	STROKE
G612.	READ	STROKE
G613.	READ	STROKE
G614.	READ	STROKE
G615.	READ	STROKE
G616.	READ	STROKE
G617.	READ	STROKE
G618.	READ	STROKE
G619.	READ	STROKE
G61X.	READ	STROKE
G61X0	READ	STROKE
G61X1	READ	STROKE
G61z.	READ	STROKE
G63..	READ	STROKE
G630.	READ	STROKE
G631.	READ	STROKE
G631.1	READ	STROKE
G632.	READ	STROKE
G633.	READ	STROKE
G634.	READ	STROKE
G63y.	READ	STROKE
G63y0	READ	STROKE
G63y1	READ	STROKE
G63z.	READ	STROKE
G64..	READ	STROKE
G64..1	READ	STROKE
G64..11	READ	STROKE
G64..2	READ	STROKE
G640.	READ	STROKE
G6400	READ	STROKE
G641.	READ	STROKE
G6410	READ	STROKE
G64z.	READ	STROKE
G64z.12	READ	STROKE
G64z.2	READ	STROKE
G64z0	READ	STROKE
G64z1	READ	STROKE
G64z2	READ	STROKE
G64z3	READ	STROKE
G64z4	READ	STROKE
G66..	READ	STROKE
G66..1	READ	STROKE
G66..11	READ	STROKE
G66..12	READ	STROKE
G66..13	READ	STROKE
G66..2	READ	STROKE
G66..3	READ	STROKE
G66..3-500	READ	STROKE
G660.	READ	STROKE
G661.	READ	STROKE
G662.	READ	STROKE
G663.	READ	STROKE
G664.	READ	STROKE
G665.	READ	STROKE
G666.	READ	STROKE
G667.	READ	STROKE
G668.	READ	STROKE
G669.	READ	STROKE
J410	ICD10	COPD
J411	ICD10	COPD
J418	ICD10	COPD
J41X	ICD10	COPD
J42	ICD10	COPD
J42X	ICD10	COPD
J43	ICD10	COPD
J43.	ICD10	COPD
J430	ICD10	COPD
J430	ICD10	COPD
J431	ICD10	COPD
J432	ICD10	COPD
J438	ICD10	COPD
J439	ICD10	COPD
J43X	ICD10	COPD
J44	ICD10	COPD
J44.	ICD10	COPD
J440	ICD10	COPD
J441	ICD10	COPD
J444	ICD10	COPD
J445	ICD10	COPD
J448	ICD10	COPD
J449	ICD10	COPD
J44X	ICD10	COPD
H3...	READ	COPD
H31..	READ	COPD
H310.	READ	COPD
H3100	READ	COPD
H310z	READ	COPD
H311.	READ	COPD
H3110	READ	COPD
H3111	READ	COPD
H311z	READ	COPD
H312.	READ	COPD
H3120	READ	COPD
H3121	READ	COPD
H3123	READ	COPD
H312z	READ	COPD
H313.	READ	COPD
H31y.	READ	COPD
H31y1	READ	COPD
H31yz	READ	COPD
H31z.	READ	COPD
H32..	READ	COPD
H320.	READ	COPD
H3200	READ	COPD
H3201	READ	COPD
H3202	READ	COPD
H3203	READ	COPD
H320z	READ	COPD
H321.	READ	COPD
H322.	READ	COPD
H32y.	READ	COPD
H32y0	READ	COPD
H32y1	READ	COPD
H32y2	READ	COPD
H32yz	READ	COPD
H32z.	READ	COPD
H36..	READ	COPD
H37..	READ	COPD
H38..	READ	COPD
H3y..	READ	COPD
H3z..	READ	COPD
A370	ICD10	LRI
A371	ICD10	LRI
A378	ICD10	LRI
A379	ICD10	LRI
A37X	ICD10	LRI
B012	ICD10	LRI
B052	ICD10	LRI
B250	ICD10	LRI
J041	ICD10	LRI
J042	ICD10	LRI
J100	ICD10	LRI
J100	ICD10	LRI
J100	ICD10	LRI
J101	ICD10	LRI
J101	ICD10	LRI
J101	ICD10	LRI
J108	ICD10	LRI
J108	ICD10	LRI
J108	ICD10	LRI
J10X	ICD10	LRI
J11	ICD10	LRI
J110	ICD10	LRI
J111	ICD10	LRI
J118	ICD10	LRI
J11X	ICD10	LRI
J120	ICD10	LRI
J121	ICD10	LRI
J122	ICD10	LRI
J123	ICD10	LRI
J128	ICD10	LRI
J129	ICD10	LRI
J13	ICD10	LRI
J13X	ICD10	LRI
J14	ICD10	LRI
J14X	ICD10	LRI
J150	ICD10	LRI
J151	ICD10	LRI
J152	ICD10	LRI
J153	ICD10	LRI
J154	ICD10	LRI
J155	ICD10	LRI
J156	ICD10	LRI
J156	ICD10	LRI
J157	ICD10	LRI
J158	ICD10	LRI
J159	ICD10	LRI
J160	ICD10	LRI
J168	ICD10	LRI
J17	ICD10	LRI
J170	ICD10	LRI
J171	ICD10	LRI
J172	ICD10	LRI
J173	ICD10	LRI
J178	ICD10	LRI
J17X	ICD10	LRI
J18	ICD10	LRI
J180	ICD10	LRI
J181	ICD10	LRI
J182	ICD10	LRI
J188	ICD10	LRI
J189	ICD10	LRI
J18O	ICD10	LRI
J18X	ICD10	LRI
J200	ICD10	LRI
J201	ICD10	LRI
J202	ICD10	LRI
J203	ICD10	LRI
J204	ICD10	LRI
J205	ICD10	LRI
J206	ICD10	LRI
J207	ICD10	LRI
J208	ICD10	LRI
J209	ICD10	LRI
J20X	ICD10	LRI
J210	ICD10	LRI
J211	ICD10	LRI
J218	ICD10	LRI
J219	ICD10	LRI
J21X	ICD10	LRI
J22	ICD10	LRI
J22#	ICD10	LRI
J220	ICD10	LRI
J229	ICD10	LRI
J22X	ICD10	LRI
J22Y	ICD10	LRI
J440	ICD10	LRI
J851	ICD10	LRI
J860	ICD10	LRI
J869	ICD10	LRI
P230	ICD10	LRI
P231	ICD10	LRI
P232	ICD10	LRI
P233	ICD10	LRI
P234	ICD10	LRI
P235	ICD10	LRI
P236	ICD10	LRI
P238	ICD10	LRI
P239	ICD10	LRI
U049	ICD10	LRI
16L..	READ	LRI
1J72.	READ	LRI
1J72.1	READ	LRI
1J72.11	READ	LRI
1JX..	READ	LRI
1W0..	READ	LRI
A33..	READ	LRI
A330.	READ	LRI
A331.	READ	LRI
A33y.	READ	LRI
A33yz	READ	LRI
A33z.	READ	LRI
A521.	READ	LRI
A54x4	READ	LRI
A730.	READ	LRI
A7850	READ	LRI
A795.	READ	LRI
A7951	READ	LRI
A7952	READ	LRI
A7953	READ	LRI
A7954	READ	LRI
A7955	READ	LRI
A7y00	READ	LRI
AB24.	READ	LRI
AB405	READ	LRI
Ayu39	READ	LRI
Ayu3A	READ	LRI
Ayu3U	READ	LRI
AyuDC	READ	LRI
H0...	READ	LRI
H06..	READ	LRI
H060.	READ	LRI
H060.1	READ	LRI
H060.11	READ	LRI
H0600	READ	LRI
H0601	READ	LRI
H0602	READ	LRI
H0603	READ	LRI
H0604	READ	LRI
H0605	READ	LRI
H0606	READ	LRI
H0607	READ	LRI
H0608	READ	LRI
H0609	READ	LRI
H060A	READ	LRI
H060B	READ	LRI
H060C	READ	LRI
H060D	READ	LRI
H060E	READ	LRI
H060F	READ	LRI
H060v	READ	LRI
H060w	READ	LRI
H060x	READ	LRI
H060z	READ	LRI
H061.	READ	LRI
H0610	READ	LRI
H0611	READ	LRI
H0612	READ	LRI
H0613	READ	LRI
H0614	READ	LRI
H0615	READ	LRI
H0616	READ	LRI
H0617	READ	LRI
H061z	READ	LRI
H062.	READ	LRI
H06z.	READ	LRI
H06z0	READ	LRI
H06z01	READ	LRI
H06z011	READ	LRI
H06z1	READ	LRI
H06z11	READ	LRI
H06z111	READ	LRI
H06z112	READ	LRI
H06z12	READ	LRI
H06z2	READ	LRI
H07..	READ	LRI
H2...	READ	LRI
H2...SHHAPT	READ	LRI
H20..	READ	LRI
H200.	READ	LRI
H201.	READ	LRI
H202.	READ	LRI
H203.	READ	LRI
H204.	READ	LRI
H20y.	READ	LRI
H20y0	READ	LRI
H20z.	READ	LRI
H21..	READ	LRI
H22..	READ	LRI
H22..1	READ	LRI
H220.	READ	LRI
H221.	READ	LRI
H222.	READ	LRI
H223.	READ	LRI
H2230	READ	LRI
H224.	READ	LRI
H22y.	READ	LRI
H22y0	READ	LRI
H22y1	READ	LRI
H22y2	READ	LRI
H22y3	READ	LRI
H22yX	READ	LRI
H22yz	READ	LRI
H22z.	READ	LRI
H23..	READ	LRI
H230.	READ	LRI
H231.	READ	LRI
H232.	READ	LRI
H233.	READ	LRI
H23z.	READ	LRI
H24..	READ	LRI
H240.	READ	LRI
H241.	READ	LRI
H242.	READ	LRI
H243.	READ	LRI
H246.	READ	LRI
H247.	READ	LRI
H2470	READ	LRI
H247z	READ	LRI
H24y.	READ	LRI
H24y0	READ	LRI
H24y2	READ	LRI
H24y3	READ	LRI
H24y4	READ	LRI
H24y7	READ	LRI
H24yz	READ	LRI
H24z.	READ	LRI
H25..	READ	LRI
H25..1	READ	LRI
H25..11	READ	LRI
H25..99	READ	LRI
H26..	READ	LRI
H26..1	READ	LRI
H26..11	READ	LRI
H260.	READ	LRI
H2600	READ	LRI
H261.	READ	LRI
H262.	READ	LRI
H263.	READ	LRI
H27..	READ	LRI
H270.	READ	LRI
H2700	READ	LRI
H2701	READ	LRI
H270z	READ	LRI
H271.	READ	LRI
H2710	READ	LRI
H2711	READ	LRI
H271z	READ	LRI
H27y.	READ	LRI
H27y0	READ	LRI
H27y1	READ	LRI
H27yz	READ	LRI
H27z.	READ	LRI
H27z.1	READ	LRI
H27z.11	READ	LRI
H27z.12	READ	LRI
H27z.2	READ	LRI
H28..	READ	LRI
H29..	READ	LRI
H2A..	READ	LRI
H2A..1	READ	LRI
H2A..11	READ	LRI
H2B..	READ	LRI
H2C..	READ	LRI
H2F..	READ	LRI
H2Fy.	READ	LRI
H2Fz.	READ	LRI
H2y..	READ	LRI
H2z..	READ	LRI
H2z..98	READ	LRI
H30..	READ	LRI
H30..1	READ	LRI
H30..11	READ	LRI
H30..12	READ	LRI
H30..2	READ	LRI
H300.	READ	LRI
H301.	READ	LRI
H302.	READ	LRI
H30z.	READ	LRI
H31..	READ	LRI
H310.	READ	LRI
H3100	READ	LRI
H3101	READ	LRI
H310z	READ	LRI
H311.	READ	LRI
H3110	READ	LRI
H3111	READ	LRI
H311z	READ	LRI
H312.	READ	LRI
H3120	READ	LRI
H312011	READ	LRI
H3121	READ	LRI
H3122	READ	LRI
H3122500	READ	LRI
H3123	READ	LRI
H312z	READ	LRI
H313.	READ	LRI
H31y.	READ	LRI
H31y0	READ	LRI
H31y1	READ	LRI
H31yz	READ	LRI
H31z.	READ	LRI
H3y..	READ	LRI
H3y0.	READ	LRI
H3y1.	READ	LRI
H3z..	READ	LRI
H3z..11	READ	LRI
H47..	READ	LRI
H47..1	READ	LRI
H47..11	READ	LRI
H47..99	READ	LRI
H470.	READ	LRI
H470.1	READ	LRI
H470.11	READ	LRI
H4700	READ	LRI
H4701	READ	LRI
H4702	READ	LRI
H4703	READ	LRI
H470312	READ	LRI
H470z	READ	LRI
H50..	READ	LRI
H500.	READ	LRI
H5000	READ	LRI
H5001	READ	LRI
H5003	READ	LRI
H5004	READ	LRI
H5005	READ	LRI
H500z	READ	LRI
H501.	READ	LRI
H5010	READ	LRI
H5011	READ	LRI
H5012	READ	LRI
H5013	READ	LRI
H5014	READ	LRI
H5015	READ	LRI
H5016	READ	LRI
H501z	READ	LRI
H50z.	READ	LRI
H511.	READ	LRI
H5110	READ	LRI
H5111	READ	LRI
H5112	READ	LRI
H511z	READ	LRI
H53..	READ	LRI
H530.	READ	LRI
H5300	READ	LRI
H5301	READ	LRI
H5302	READ	LRI
H5303	READ	LRI
H530z	READ	LRI
H5400	READ	LRI
H5401	READ	LRI
H571.	READ	LRI
Hyu1.	READ	LRI
Hyu10	READ	LRI
Hyu11	READ	LRI
Q310.	READ	LRI
Q3100	READ	LRI
Q3101	READ	LRI
Q3102	READ	LRI
Q3103	READ	LRI
Q3104	READ	LRI
Q3105	READ	LRI
Q3106	READ	LRI
Q310y	READ	LRI
Q310z	READ	LRI
SP131	READ	LRI
SP132	READ	LRI
C33	ICD10	CANCER_LUNG
C33X	ICD10	CANCER_LUNG
C34	ICD10	CANCER_LUNG
C34,	ICD10	CANCER_LUNG
C340	ICD10	CANCER_LUNG
C341	ICD10	CANCER_LUNG
C342	ICD10	CANCER_LUNG
C343	ICD10	CANCER_LUNG
C344	ICD10	CANCER_LUNG
C348	ICD10	CANCER_LUNG
C349	ICD10	CANCER_LUNG
C34X	ICD10	CANCER_LUNG
C25	ICD10	CANCER_PANCREAS
C250	ICD10	CANCER_PANCREAS
C251	ICD10	CANCER_PANCREAS
C252	ICD10	CANCER_PANCREAS
C253	ICD10	CANCER_PANCREAS
C254	ICD10	CANCER_PANCREAS
C257	ICD10	CANCER_PANCREAS
C258	ICD10	CANCER_PANCREAS
C259	ICD10	CANCER_PANCREAS
C18	ICD10	CANCER_COLORECTAL
C18.	ICD10	CANCER_COLORECTAL
C180	ICD10	CANCER_COLORECTAL
C181	ICD10	CANCER_COLORECTAL
C182	ICD10	CANCER_COLORECTAL
C183	ICD10	CANCER_COLORECTAL
C184	ICD10	CANCER_COLORECTAL
C185	ICD10	CANCER_COLORECTAL
C186	ICD10	CANCER_COLORECTAL
C187	ICD10	CANCER_COLORECTAL
C188	ICD10	CANCER_COLORECTAL
C189	ICD10	CANCER_COLORECTAL
C18X	ICD10	CANCER_COLORECTAL
C19	ICD10	CANCER_COLORECTAL
C19X	ICD10	CANCER_COLORECTAL
C20	ICD10	CANCER_COLORECTAL
C20X	ICD10	CANCER_COLORECTAL
C210	ICD10	CANCER_COLORECTAL
C211	ICD10	CANCER_COLORECTAL
C212	ICD10	CANCER_COLORECTAL
C218	ICD10	CANCER_COLORECTAL
C50	ICD10	CANCER_BREAST
C50,	ICD10	CANCER_BREAST
C500	ICD10	CANCER_BREAST
C501	ICD10	CANCER_BREAST
C502	ICD10	CANCER_BREAST
C503	ICD10	CANCER_BREAST
C504	ICD10	CANCER_BREAST
C505	ICD10	CANCER_BREAST
C506	ICD10	CANCER_BREAST
C508	ICD10	CANCER_BREAST
C509	ICD10	CANCER_BREAST
C50X	ICD10	CANCER_BREAST
W000	ICD10	FALLS
W001	ICD10	FALLS
W002	ICD10	FALLS
W003	ICD10	FALLS
W004	ICD10	FALLS
W005	ICD10	FALLS
W006	ICD10	FALLS
W007	ICD10	FALLS
W008	ICD10	FALLS
W009	ICD10	FALLS
W00X	ICD10	FALLS
W01	ICD10	FALLS
W01.	ICD10	FALLS
W010	ICD10	FALLS
W011	ICD10	FALLS
W012	ICD10	FALLS
W013	ICD10	FALLS
W014	ICD10	FALLS
W015	ICD10	FALLS
W016	ICD10	FALLS
W017	ICD10	FALLS
W018	ICD10	FALLS
W019	ICD10	FALLS
W01X	ICD10	FALLS
W020	ICD10	FALLS
W021	ICD10	FALLS
W022	ICD10	FALLS
W023	ICD10	FALLS
W024	ICD10	FALLS
W025	ICD10	FALLS
W026	ICD10	FALLS
W027	ICD10	FALLS
W028	ICD10	FALLS
W029	ICD10	FALLS
W02X	ICD10	FALLS
W03	ICD10	FALLS
W03.	ICD10	FALLS
W030	ICD10	FALLS
W031	ICD10	FALLS
W032	ICD10	FALLS
W033	ICD10	FALLS
W034	ICD10	FALLS
W035	ICD10	FALLS
W036	ICD10	FALLS
W037	ICD10	FALLS
W038	ICD10	FALLS
W039	ICD10	FALLS
W03X	ICD10	FALLS
W04.	ICD10	FALLS
W040	ICD10	FALLS
W041	ICD10	FALLS
W042	ICD10	FALLS
W043	ICD10	FALLS
W044	ICD10	FALLS
W045	ICD10	FALLS
W046	ICD10	FALLS
W048	ICD10	FALLS
W049	ICD10	FALLS
W04X	ICD10	FALLS
W05	ICD10	FALLS
W050	ICD10	FALLS
W051	ICD10	FALLS
W052	ICD10	FALLS
W053	ICD10	FALLS
W054	ICD10	FALLS
W055	ICD10	FALLS
W056	ICD10	FALLS
W058	ICD10	FALLS
W059	ICD10	FALLS
W05X	ICD10	FALLS
W06	ICD10	FALLS
W060	ICD10	FALLS
W061	ICD10	FALLS
W062	ICD10	FALLS
W063	ICD10	FALLS
W064	ICD10	FALLS
W065	ICD10	FALLS
W068	ICD10	FALLS
W069	ICD10	FALLS
W06X	ICD10	FALLS
W07	ICD10	FALLS
W070	ICD10	FALLS
W071	ICD10	FALLS
W072	ICD10	FALLS
W073	ICD10	FALLS
W074	ICD10	FALLS
W075	ICD10	FALLS
W076	ICD10	FALLS
W077	ICD10	FALLS
W078	ICD10	FALLS
W079	ICD10	FALLS
W07X	ICD10	FALLS
W080	ICD10	FALLS
W081	ICD10	FALLS
W082	ICD10	FALLS
W083	ICD10	FALLS
W084	ICD10	FALLS
W085	ICD10	FALLS
W086	ICD10	FALLS
W087	ICD10	FALLS
W088	ICD10	FALLS
W089	ICD10	FALLS
W08X	ICD10	FALLS
W090	ICD10	FALLS
W091	ICD10	FALLS
W092	ICD10	FALLS
W093	ICD10	FALLS
W094	ICD10	FALLS
W095	ICD10	FALLS
W097	ICD10	FALLS
W098	ICD10	FALLS
W099	ICD10	FALLS
W09X	ICD10	FALLS
W10	ICD10	FALLS
W100	ICD10	FALLS
W101	ICD10	FALLS
W102	ICD10	FALLS
W103	ICD10	FALLS
W104	ICD10	FALLS
W105	ICD10	FALLS
W106	ICD10	FALLS
W107	ICD10	FALLS
W108	ICD10	FALLS
W109	ICD10	FALLS
W10X	ICD10	FALLS
W11	ICD10	FALLS
W110	ICD10	FALLS
W111	ICD10	FALLS
W112	ICD10	FALLS
W113	ICD10	FALLS
W114	ICD10	FALLS
W115	ICD10	FALLS
W116	ICD10	FALLS
W117	ICD10	FALLS
W118	ICD10	FALLS
W119	ICD10	FALLS
W11X	ICD10	FALLS
W120	ICD10	FALLS
W121	ICD10	FALLS
W122	ICD10	FALLS
W123	ICD10	FALLS
W124	ICD10	FALLS
W125	ICD10	FALLS
W126	ICD10	FALLS
W128	ICD10	FALLS
W129	ICD10	FALLS
W13	ICD10	FALLS
W130	ICD10	FALLS
W131	ICD10	FALLS
W132	ICD10	FALLS
W133	ICD10	FALLS
W134	ICD10	FALLS
W135	ICD10	FALLS
W136	ICD10	FALLS
W137	ICD10	FALLS
W138	ICD10	FALLS
W139	ICD10	FALLS
W13X	ICD10	FALLS
W140	ICD10	FALLS
W141	ICD10	FALLS
W142	ICD10	FALLS
W143	ICD10	FALLS
W144	ICD10	FALLS
W145	ICD10	FALLS
W147	ICD10	FALLS
W148	ICD10	FALLS
W149	ICD10	FALLS
W14X	ICD10	FALLS
W150	ICD10	FALLS
W152	ICD10	FALLS
W153	ICD10	FALLS
W154	ICD10	FALLS
W155	ICD10	FALLS
W156	ICD10	FALLS
W158	ICD10	FALLS
W159	ICD10	FALLS
W160	ICD10	FALLS
W161	ICD10	FALLS
W162	ICD10	FALLS
W163	ICD10	FALLS
W164	ICD10	FALLS
W165	ICD10	FALLS
W166	ICD10	FALLS
W168	ICD10	FALLS
W169	ICD10	FALLS
W170	ICD10	FALLS
W171	ICD10	FALLS
W172	ICD10	FALLS
W173	ICD10	FALLS
W174	ICD10	FALLS
W175	ICD10	FALLS
W176	ICD10	FALLS
W177	ICD10	FALLS
W178	ICD10	FALLS
W179	ICD10	FALLS
W17X	ICD10	FALLS
W18	ICD10	FALLS
W180	ICD10	FALLS
W181	ICD10	FALLS
W182	ICD10	FALLS
W183	ICD10	FALLS
W184	ICD10	FALLS
W185	ICD10	FALLS
W186	ICD10	FALLS
W187	ICD10	FALLS
W188	ICD10	FALLS
W189	ICD10	FALLS
W18X	ICD10	FALLS
W19	ICD10	FALLS
W19.	ICD10	FALLS
W190	ICD10	FALLS
W191	ICD10	FALLS
W192	ICD10	FALLS
W193	ICD10	FALLS
W194	ICD10	FALLS
W195	ICD10	FALLS
W196	ICD10	FALLS
W197	ICD10	FALLS
W198	ICD10	FALLS
W199	ICD10	FALLS
W19O	ICD10	FALLS
W19X	ICD10	FALLS
TC...	READ	FALLS
TC...1	READ	FALLS
TC...11	READ	FALLS
TC0..	READ	FALLS
TC00.	READ	FALLS
TC000	READ	FALLS
TC001	READ	FALLS
TC00z	READ	FALLS
TC01.	READ	FALLS
TC010	READ	FALLS
TC011	READ	FALLS
TC01z	READ	FALLS
TC02.	READ	FALLS
TC020	READ	FALLS
TC021	READ	FALLS
TC02z	READ	FALLS
TC0z.	READ	FALLS
TC1..	READ	FALLS
TC10.	READ	FALLS
TC11.	READ	FALLS
TC1z.	READ	FALLS
TC2..	READ	FALLS
TC20.	READ	FALLS
TC21.	READ	FALLS
TC22.	READ	FALLS
TC23.	READ	FALLS
TC24.	READ	FALLS
TC27.	READ	FALLS
TC28.	READ	FALLS
TC29.	READ	FALLS
TC2z.	READ	FALLS
TC3..	READ	FALLS
TC30.	READ	FALLS
TC300	READ	FALLS
TC302	READ	FALLS
TC305	READ	FALLS
TC30z	READ	FALLS
TC31.	READ	FALLS
TC32.	READ	FALLS
TC320	READ	FALLS
TC321	READ	FALLS
TC32z	READ	FALLS
TC3y.	READ	FALLS
TC3y0	READ	FALLS
TC3y1	READ	FALLS
TC3y2	READ	FALLS
TC3y3	READ	FALLS
TC3y4	READ	FALLS
TC3y6	READ	FALLS
TC3yz	READ	FALLS
TC3z.	READ	FALLS
TC4..	READ	FALLS
TC40.	READ	FALLS
TC41.	READ	FALLS
TC42.	READ	FALLS
TC420	READ	FALLS
TC421	READ	FALLS
TC42z	READ	FALLS
TC4y.	READ	FALLS
TC4y0	READ	FALLS
TC4y1	READ	FALLS
TC4y2	READ	FALLS
TC4y3	READ	FALLS
TC4yz	READ	FALLS
TC4z.	READ	FALLS
TC5..	READ	FALLS
TC50.	READ	FALLS
TC51.	READ	FALLS
TC52.	READ	FALLS
TC53.	READ	FALLS
TC5z.	READ	FALLS
TC6..	READ	FALLS
TC60.	READ	FALLS
TC600	READ	FALLS
TC60y	READ	FALLS
TC60z	READ	FALLS
TC6y.	READ	FALLS
TC6y0	READ	FALLS
TC6y1	READ	FALLS
TC6yz	READ	FALLS
TC6z.	READ	FALLS
TC7..	READ	FALLS
TCLO16153NEMIS	READ	FALLS
TCy..	READ	FALLS
TCy0.	READ	FALLS
TCyz.	READ	FALLS
TCz..	READ	FALLS
G544	ICD10	LBP
M470	ICD10	LBP
M471	ICD10	LBP
M472	ICD10	LBP
M478	ICD10	LBP
M480	ICD10	LBP
M481	ICD10	LBP
M482	ICD10	LBP
M483	ICD10	LBP
M484	ICD10	LBP
M485	ICD10	LBP
M498	ICD10	LBP
M510	ICD10	LBP
M511	ICD10	LBP
M512	ICD10	LBP
M513	ICD10	LBP
M514	ICD10	LBP
M514	ICD10	LBP
M518	ICD10	LBP
M533	ICD10	LBP
M538	ICD10	LBP
M540	ICD10	LBP
M541	ICD10	LBP
M543	ICD10	LBP
M544	ICD10	LBP
M990	ICD10	LBP
M991	ICD10	LBP
M992	ICD10	LBP
M993	ICD10	LBP
M994	ICD10	LBP
M995	ICD10	LBP
M996	ICD10	LBP
M997	ICD10	LBP
M998	ICD10	LBP
16C2.	READ	LBP
16C3.	READ	LBP
16C4.	READ	LBP
16C5.	READ	LBP
16C6.	READ	LBP
16C8.	READ	LBP
16C9.	READ	LBP
16CA.	READ	LBP
16CZ.	READ	LBP
N14..	READ	LBP
N140.	READ	LBP
N140.1	READ	LBP
N140.11	READ	LBP
N1400	READ	LBP
N1401	READ	LBP
N1402	READ	LBP
N1403	READ	LBP
N1404	READ	LBP
N1407	READ	LBP
N1408	READ	LBP
N140A	READ	LBP
N140z	READ	LBP
N141.	READ	LBP
N141.1	READ	LBP
N141.11	READ	LBP
N142.	READ	LBP
N142.1	READ	LBP
N142.11	READ	LBP
N142.12	READ	LBP
N142.13	READ	LBP
N142.14	READ	LBP
N142.3	READ	LBP
N142.4	READ	LBP
N1420	READ	LBP
N143.	READ	LBP
N143.1	READ	LBP
N143.11	READ	LBP
N144.	READ	LBP
N1440	READ	LBP
N1441	READ	LBP
N144z	READ	LBP
N145.	READ	LBP
N145.1	READ	LBP
N145.11	READ	LBP
N145.12	READ	LBP
N145.2	READ	LBP
N146.	READ	LBP
N1460	READ	LBP
N1461	READ	LBP
N1463	READ	LBP
N14631	READ	LBP
N146311	READ	LBP
N1464	READ	LBP
N1465	READ	LBP
N1466	READ	LBP
N146z	READ	LBP
N146z1	READ	LBP
N146z11	READ	LBP
N147.	READ	LBP
N1470	READ	LBP
N1471	READ	LBP
N1472	READ	LBP
N14721	READ	LBP
N147211	READ	LBP
N147z	READ	LBP
N148.	READ	LBP
N1480	READ	LBP
N1481	READ	LBP
N1482	READ	LBP
N1483	READ	LBP
N1484	READ	LBP
N1485	READ	LBP
N1486	READ	LBP
N1487	READ	LBP
N1488	READ	LBP
N1489	READ	LBP
N148A	READ	LBP
N148B	READ	LBP
N148C	READ	LBP
N149.	READ	LBP
N14A.	READ	LBP
N14X.	READ	LBP
N14y.	READ	LBP
N14y.1	READ	LBP
N14z.	READ	LBP
N14z.2	READ	LBP
65E..	READ	FLUVAC
65E0.	READ	FLUVAC
65	READ	FLUVAC
65E1.	READ	FLUVAC
6,5E+11	READ	FLUVAC
65E2.	READ	FLUVAC
6,5E+21	READ	FLUVAC
6,5E+22	READ	FLUVAC
6,5E+23	READ	FLUVAC
6,5E+24	READ	FLUVAC
6,5E+25	READ	FLUVAC
65E3.	READ	FLUVAC
6,5E+31	READ	FLUVAC
65E4.	READ	FLUVAC
6,5E+41	READ	FLUVAC
65E5.	READ	FLUVAC
65E6.	READ	FLUVAC
65E7.	READ	FLUVAC
65E8.	READ	FLUVAC
65E9.	READ	FLUVAC
65EA.	READ	FLUVAC
65EB.	READ	FLUVAC
65EC.	READ	FLUVAC
65ED.	READ	FLUVAC
65ED0	READ	FLUVAC
65ED1	READ	FLUVAC
65ED2	READ	FLUVAC
65ED3	READ	FLUVAC
65ED4	READ	FLUVAC
65ED5	READ	FLUVAC
65ED6	READ	FLUVAC
65ED7	READ	FLUVAC
65ED8	READ	FLUVAC
65ED9	READ	FLUVAC
65EDA	READ	FLUVAC
65EE.	READ	FLUVAC
65EE0	READ	FLUVAC
65EE1	READ	FLUVAC
n47..	READ	FLUVAC
n471.	READ	FLUVAC
n472.	READ	FLUVAC
n473.	READ	FLUVAC
n476.	READ	FLUVAC
n477.	READ	FLUVAC
n47a.	READ	FLUVAC
n47A.	READ	FLUVAC
n47b.	READ	FLUVAC
n47B.	READ	FLUVAC
n47c.	READ	FLUVAC
n47C.	READ	FLUVAC
n47C.	READ	FLUVAC
n47d.	READ	FLUVAC
n47D.	READ	FLUVAC
n47D.	READ	FLUVAC
n47e.	READ	FLUVAC
n47E.	READ	FLUVAC
n47f.	READ	FLUVAC
n47F.	READ	FLUVAC
n47g.	READ	FLUVAC
n47G.	READ	FLUVAC
n47G.	READ	FLUVAC
n47h.	READ	FLUVAC
n47H.	READ	FLUVAC
n47i.	READ	FLUVAC
n47I.	READ	FLUVAC
n47j.	READ	FLUVAC
n47k.	READ	FLUVAC
n47k.	READ	FLUVAC
n47l.	READ	FLUVAC
n47m.	READ	FLUVAC
n47n.	READ	FLUVAC
n47n.	READ	FLUVAC
n47o.	READ	FLUVAC
n47p.	READ	FLUVAC
n47q.	READ	FLUVAC
n47r.	READ	FLUVAC
n47u.	READ	FLUVAC
n47v.	READ	FLUVAC
n47z.	READ	FLUVAC
6572	READ	PNEUMVAC
65720	READ	PNEUMVAC
657K.	READ	PNEUMVAC
657L.	READ	PNEUMVAC
657M.	READ	PNEUMVAC
657N.	READ	PNEUMVAC
657P.	READ	PNEUMVAC
657R.	READ	PNEUMVAC
n4b..	READ	PNEUMVAC
n4b1.	READ	PNEUMVAC
n4b2.	READ	PNEUMVAC
n4b2.	READ	PNEUMVAC
n4b4.	READ	PNEUMVAC
n4b9.	READ	PNEUMVAC
bxd..	READ	STATIN
bxd1.	READ	STATIN
bxd2.	READ	STATIN
bxd3.	READ	STATIN
bxd4.	READ	STATIN
bxd5.	READ	STATIN
bxd6.	READ	STATIN
bxd7.	READ	STATIN
bxd8.	READ	STATIN
bxd9.	READ	STATIN
bxdA.	READ	STATIN
bxdB.	READ	STATIN
bxdC.	READ	STATIN
bxdD.	READ	STATIN
bxdE.	READ	STATIN
bxdF.	READ	STATIN
bxdH.	READ	STATIN
bxdI.	READ	STATIN
bxdJ.	READ	STATIN
bxdK.	READ	STATIN
bxdu.	READ	STATIN
bxdv.	READ	STATIN
bxdw.	READ	STATIN
bxdx.	READ	STATIN
bxdy.	READ	STATIN
bxdz.	READ	STATIN
bxe..	READ	STATIN
bxe1.	READ	STATIN
bxe2.	READ	STATIN
bxe3.	READ	STATIN
bxe4.	READ	STATIN
bxe5.	READ	STATIN
bxe6.	READ	STATIN
bxe7.	READ	STATIN
bxe8.	READ	STATIN
bxg1.	READ	STATIN
bxg2.	READ	STATIN
bxg3.	READ	STATIN
bxg4.	READ	STATIN
bxg5.	READ	STATIN
bxgz.	READ	STATIN
bxi..	READ	STATIN
bxi1.	READ	STATIN
bxi2.	READ	STATIN
bxi3.	READ	STATIN
bxi4.	READ	STATIN
bxi5.	READ	STATIN
bxi6.	READ	STATIN
bxi7.	READ	STATIN
bxi8.	READ	STATIN
bxi9.	READ	STATIN
bxiA.	READ	STATIN
bxiB.	READ	STATIN
bxiy.	READ	STATIN
bxiz.	READ	STATIN
bxj1.	READ	STATIN
bxj2.	READ	STATIN
bxj3.	READ	STATIN
bxj4.	READ	STATIN
bxj5.	READ	STATIN
bxj6.	READ	STATIN
bxj7.	READ	STATIN
bxj8.	READ	STATIN
bxjz.	READ	STATIN
bxk1.	READ	STATIN
bxk2.	READ	STATIN
bxk3.	READ	STATIN
bxk4.	READ	STATIN
bxkw.	READ	STATIN
bxkx.	READ	STATIN
bxky.	READ	STATIN
bxkz.	READ	STATIN
b21..	READ	ANTIHYPERTENSIVE
b211.	READ	ANTIHYPERTENSIVE
b212.	READ	ANTIHYPERTENSIVE
b213.	READ	ANTIHYPERTENSIVE
b214.	READ	ANTIHYPERTENSIVE
b215.	READ	ANTIHYPERTENSIVE
b216.	READ	ANTIHYPERTENSIVE
b217.	READ	ANTIHYPERTENSIVE
b218.	READ	ANTIHYPERTENSIVE
b219.	READ	ANTIHYPERTENSIVE
b21A.	READ	ANTIHYPERTENSIVE
b21B.	READ	ANTIHYPERTENSIVE
b22..	READ	ANTIHYPERTENSIVE
b221.	READ	ANTIHYPERTENSIVE
b22y.	READ	ANTIHYPERTENSIVE
b22z.	READ	ANTIHYPERTENSIVE
b23..	READ	ANTIHYPERTENSIVE
b231.	READ	ANTIHYPERTENSIVE
b232.	READ	ANTIHYPERTENSIVE
b23y.	READ	ANTIHYPERTENSIVE
b23z.	READ	ANTIHYPERTENSIVE
b251.	READ	ANTIHYPERTENSIVE
b25z.	READ	ANTIHYPERTENSIVE
b26..	READ	ANTIHYPERTENSIVE
b261.	READ	ANTIHYPERTENSIVE
b262.	READ	ANTIHYPERTENSIVE
b263.	READ	ANTIHYPERTENSIVE
b264.	READ	ANTIHYPERTENSIVE
b26y.	READ	ANTIHYPERTENSIVE
b26z.	READ	ANTIHYPERTENSIVE
b271.	READ	ANTIHYPERTENSIVE
b27z.	READ	ANTIHYPERTENSIVE
b28..	READ	ANTIHYPERTENSIVE
b281.	READ	ANTIHYPERTENSIVE
b282.	READ	ANTIHYPERTENSIVE
b283.	READ	ANTIHYPERTENSIVE
b285.	READ	ANTIHYPERTENSIVE
b286.	READ	ANTIHYPERTENSIVE
b287.	READ	ANTIHYPERTENSIVE
b288.	READ	ANTIHYPERTENSIVE
b28z.	READ	ANTIHYPERTENSIVE
b291.	READ	ANTIHYPERTENSIVE
b29z.	READ	ANTIHYPERTENSIVE
b2a1.	READ	ANTIHYPERTENSIVE
b2az.	READ	ANTIHYPERTENSIVE
b2b..	READ	ANTIHYPERTENSIVE
b2b1.	READ	ANTIHYPERTENSIVE
b2b2.	READ	ANTIHYPERTENSIVE
b2b3.	READ	ANTIHYPERTENSIVE
b2bz.	READ	ANTIHYPERTENSIVE
b2c1.	READ	ANTIHYPERTENSIVE
b2cz.	READ	ANTIHYPERTENSIVE
b2d1.	READ	ANTIHYPERTENSIVE
b2dz.	READ	ANTIHYPERTENSIVE
bb3..	READ	ANTIHYPERTENSIVE
bb31.	READ	ANTIHYPERTENSIVE
bb32.	READ	ANTIHYPERTENSIVE
bb33.	READ	ANTIHYPERTENSIVE
bb34.	READ	ANTIHYPERTENSIVE
bb35.	READ	ANTIHYPERTENSIVE
bb36.	READ	ANTIHYPERTENSIVE
bb37.	READ	ANTIHYPERTENSIVE
bb38.	READ	ANTIHYPERTENSIVE
bb39.	READ	ANTIHYPERTENSIVE
bb3a.	READ	ANTIHYPERTENSIVE
bb3A.	READ	ANTIHYPERTENSIVE
bb3b.	READ	ANTIHYPERTENSIVE
bb3B.	READ	ANTIHYPERTENSIVE
bb3c.	READ	ANTIHYPERTENSIVE
bb3C.	READ	ANTIHYPERTENSIVE
bb3d.	READ	ANTIHYPERTENSIVE
bb3D.	READ	ANTIHYPERTENSIVE
bb3e.	READ	ANTIHYPERTENSIVE
bb3f.	READ	ANTIHYPERTENSIVE
bb3F.	READ	ANTIHYPERTENSIVE
bb3g.	READ	ANTIHYPERTENSIVE
bb3h.	READ	ANTIHYPERTENSIVE
bb3i.	READ	ANTIHYPERTENSIVE
bb3j.	READ	ANTIHYPERTENSIVE
bb3k.	READ	ANTIHYPERTENSIVE
bb3K.	READ	ANTIHYPERTENSIVE
bb3l.	READ	ANTIHYPERTENSIVE
bb3L.	READ	ANTIHYPERTENSIVE
bb3m.	READ	ANTIHYPERTENSIVE
bb3M.	READ	ANTIHYPERTENSIVE
bb3n.	READ	ANTIHYPERTENSIVE
bb3N.	READ	ANTIHYPERTENSIVE
bb3o.	READ	ANTIHYPERTENSIVE
bb3P.	READ	ANTIHYPERTENSIVE
bb3Q.	READ	ANTIHYPERTENSIVE
bb3t.	READ	ANTIHYPERTENSIVE
bb3v.	READ	ANTIHYPERTENSIVE
bb3w.	READ	ANTIHYPERTENSIVE
bb3y.	READ	ANTIHYPERTENSIVE
bb3z.	READ	ANTIHYPERTENSIVE
bd...	READ	ANTIHYPERTENSIVE
bd1..	READ	ANTIHYPERTENSIVE
bd11.	READ	ANTIHYPERTENSIVE
bd12.	READ	ANTIHYPERTENSIVE
bd13.	READ	ANTIHYPERTENSIVE
bd14.	READ	ANTIHYPERTENSIVE
bd15.	READ	ANTIHYPERTENSIVE
bd16.	READ	ANTIHYPERTENSIVE
bd19.	READ	ANTIHYPERTENSIVE
bd1a.	READ	ANTIHYPERTENSIVE
bd1A.	READ	ANTIHYPERTENSIVE
bd1B.	READ	ANTIHYPERTENSIVE
bd1C.	READ	ANTIHYPERTENSIVE
bd1d.	READ	ANTIHYPERTENSIVE
bd1D.	READ	ANTIHYPERTENSIVE
bd1E.	READ	ANTIHYPERTENSIVE
bd1F.	READ	ANTIHYPERTENSIVE
bd1g.	READ	ANTIHYPERTENSIVE
bd1G.	READ	ANTIHYPERTENSIVE
bd1h.	READ	ANTIHYPERTENSIVE
bd1H.	READ	ANTIHYPERTENSIVE
bd1i.	READ	ANTIHYPERTENSIVE
bd1I.	READ	ANTIHYPERTENSIVE
bd1j.	READ	ANTIHYPERTENSIVE
bd1J.	READ	ANTIHYPERTENSIVE
bd1k.	READ	ANTIHYPERTENSIVE
bd1K.	READ	ANTIHYPERTENSIVE
bd1l.	READ	ANTIHYPERTENSIVE
bd1l.	READ	ANTIHYPERTENSIVE
bd1L.	READ	ANTIHYPERTENSIVE
bd1m.	READ	ANTIHYPERTENSIVE
bd1n.	READ	ANTIHYPERTENSIVE
bd1N.	READ	ANTIHYPERTENSIVE
bd1o.	READ	ANTIHYPERTENSIVE
bd1p.	READ	ANTIHYPERTENSIVE
bd1P.	READ	ANTIHYPERTENSIVE
bd1q.	READ	ANTIHYPERTENSIVE
bd1Q.	READ	ANTIHYPERTENSIVE
bd1r.	READ	ANTIHYPERTENSIVE
bd1r.	READ	ANTIHYPERTENSIVE
bd1R.	READ	ANTIHYPERTENSIVE
bd1s.	READ	ANTIHYPERTENSIVE
bd1S.	READ	ANTIHYPERTENSIVE
bd1U.	READ	ANTIHYPERTENSIVE
bd1W.	READ	ANTIHYPERTENSIVE
bd1x.	READ	ANTIHYPERTENSIVE
bd1X.	READ	ANTIHYPERTENSIVE
bd1y.	READ	ANTIHYPERTENSIVE
bd1Y.	READ	ANTIHYPERTENSIVE
bd1z.	READ	ANTIHYPERTENSIVE
bd1Z.	READ	ANTIHYPERTENSIVE
bd21.	READ	ANTIHYPERTENSIVE
bd22.	READ	ANTIHYPERTENSIVE
bd23.	READ	ANTIHYPERTENSIVE
bd2w.	READ	ANTIHYPERTENSIVE
bd2x.	READ	ANTIHYPERTENSIVE
bd2y.	READ	ANTIHYPERTENSIVE
bd3..	READ	ANTIHYPERTENSIVE
bd31.	READ	ANTIHYPERTENSIVE
bd32.	READ	ANTIHYPERTENSIVE
bd33.	READ	ANTIHYPERTENSIVE
bd34.	READ	ANTIHYPERTENSIVE
bd35.	READ	ANTIHYPERTENSIVE
bd36.	READ	ANTIHYPERTENSIVE
bd38.	READ	ANTIHYPERTENSIVE
bd3a.	READ	ANTIHYPERTENSIVE
bd3b.	READ	ANTIHYPERTENSIVE
bd3c.	READ	ANTIHYPERTENSIVE
bd3c.	READ	ANTIHYPERTENSIVE
bd3f.	READ	ANTIHYPERTENSIVE
bd3g.	READ	ANTIHYPERTENSIVE
bd3h.	READ	ANTIHYPERTENSIVE
bd3i.	READ	ANTIHYPERTENSIVE
bd3j.	READ	ANTIHYPERTENSIVE
bd3k.	READ	ANTIHYPERTENSIVE
bd3l.	READ	ANTIHYPERTENSIVE
bd3x.	READ	ANTIHYPERTENSIVE
bd3y.	READ	ANTIHYPERTENSIVE
bd3z.	READ	ANTIHYPERTENSIVE
bd41.	READ	ANTIHYPERTENSIVE
bd4z.	READ	ANTIHYPERTENSIVE
bd5..	READ	ANTIHYPERTENSIVE
bd51.	READ	ANTIHYPERTENSIVE
bd52.	READ	ANTIHYPERTENSIVE
bd53.	READ	ANTIHYPERTENSIVE
bd54.	READ	ANTIHYPERTENSIVE
bd57.	READ	ANTIHYPERTENSIVE
bd58.	READ	ANTIHYPERTENSIVE
bd59.	READ	ANTIHYPERTENSIVE
bd5a.	READ	ANTIHYPERTENSIVE
bd5b.	READ	ANTIHYPERTENSIVE
bd5b.	READ	ANTIHYPERTENSIVE
bd5t.	READ	ANTIHYPERTENSIVE
bd5u.	READ	ANTIHYPERTENSIVE
bd5v.	READ	ANTIHYPERTENSIVE
bd5y.	READ	ANTIHYPERTENSIVE
bd5z.	READ	ANTIHYPERTENSIVE
bd6..	READ	ANTIHYPERTENSIVE
bd61.	READ	ANTIHYPERTENSIVE
bd62.	READ	ANTIHYPERTENSIVE
bd64.	READ	ANTIHYPERTENSIVE
bd65.	READ	ANTIHYPERTENSIVE
bd66.	READ	ANTIHYPERTENSIVE
bd67.	READ	ANTIHYPERTENSIVE
bd6b.	READ	ANTIHYPERTENSIVE
bd6c.	READ	ANTIHYPERTENSIVE
bd6w.	READ	ANTIHYPERTENSIVE
bd6x.	READ	ANTIHYPERTENSIVE
bd6y.	READ	ANTIHYPERTENSIVE
bd6z.	READ	ANTIHYPERTENSIVE
bd7..	READ	ANTIHYPERTENSIVE
bd71.	READ	ANTIHYPERTENSIVE
bd72.	READ	ANTIHYPERTENSIVE
bd7y.	READ	ANTIHYPERTENSIVE
bd7z.	READ	ANTIHYPERTENSIVE
bd81.	READ	ANTIHYPERTENSIVE
bd82.	READ	ANTIHYPERTENSIVE
bd83.	READ	ANTIHYPERTENSIVE
bd84.	READ	ANTIHYPERTENSIVE
bd8c.	READ	ANTIHYPERTENSIVE
bd8d.	READ	ANTIHYPERTENSIVE
bd8e.	READ	ANTIHYPERTENSIVE
bd8f.	READ	ANTIHYPERTENSIVE
bd8g.	READ	ANTIHYPERTENSIVE
bd8h.	READ	ANTIHYPERTENSIVE
bd8i.	READ	ANTIHYPERTENSIVE
bd8o.	READ	ANTIHYPERTENSIVE
bd8u.	READ	ANTIHYPERTENSIVE
bda1.	READ	ANTIHYPERTENSIVE
bda2.	READ	ANTIHYPERTENSIVE
bday.	READ	ANTIHYPERTENSIVE
bdaz.	READ	ANTIHYPERTENSIVE
bdc..	READ	ANTIHYPERTENSIVE
bdc1.	READ	ANTIHYPERTENSIVE
bdc1.	READ	ANTIHYPERTENSIVE
bdc2.	READ	ANTIHYPERTENSIVE
bdc3.	READ	ANTIHYPERTENSIVE
bdc4.	READ	ANTIHYPERTENSIVE
bdc5.	READ	ANTIHYPERTENSIVE
bdcu.	READ	ANTIHYPERTENSIVE
bdcv.	READ	ANTIHYPERTENSIVE
bdcw.	READ	ANTIHYPERTENSIVE
bdcx.	READ	ANTIHYPERTENSIVE
bdcz.	READ	ANTIHYPERTENSIVE
bdd1.	READ	ANTIHYPERTENSIVE
bdd1.	READ	ANTIHYPERTENSIVE
bdd2.	READ	ANTIHYPERTENSIVE
bddz.	READ	ANTIHYPERTENSIVE
bde1.	READ	ANTIHYPERTENSIVE
bde2.	READ	ANTIHYPERTENSIVE
bde3.	READ	ANTIHYPERTENSIVE
bde4.	READ	ANTIHYPERTENSIVE
bde5.	READ	ANTIHYPERTENSIVE
bde6.	READ	ANTIHYPERTENSIVE
bde7.	READ	ANTIHYPERTENSIVE
bde8.	READ	ANTIHYPERTENSIVE
bde9.	READ	ANTIHYPERTENSIVE
bdea.	READ	ANTIHYPERTENSIVE
bdeA.	READ	ANTIHYPERTENSIVE
bdeb.	READ	ANTIHYPERTENSIVE
bdeB.	READ	ANTIHYPERTENSIVE
bdec.	READ	ANTIHYPERTENSIVE
bdeC.	READ	ANTIHYPERTENSIVE
bded.	READ	ANTIHYPERTENSIVE
bdeD.	READ	ANTIHYPERTENSIVE
bdee.	READ	ANTIHYPERTENSIVE
bdeE.	READ	ANTIHYPERTENSIVE
bdef.	READ	ANTIHYPERTENSIVE
bdeg.	READ	ANTIHYPERTENSIVE
bdeG.	READ	ANTIHYPERTENSIVE
bdeh.	READ	ANTIHYPERTENSIVE
bdeH.	READ	ANTIHYPERTENSIVE
bdei.	READ	ANTIHYPERTENSIVE
bdej.	READ	ANTIHYPERTENSIVE
bdeJ.	READ	ANTIHYPERTENSIVE
bdek.	READ	ANTIHYPERTENSIVE
bdeK.	READ	ANTIHYPERTENSIVE
bdel.	READ	ANTIHYPERTENSIVE
bdeL.	READ	ANTIHYPERTENSIVE
bdem.	READ	ANTIHYPERTENSIVE
bdeM.	READ	ANTIHYPERTENSIVE
bden.	READ	ANTIHYPERTENSIVE
bdeN.	READ	ANTIHYPERTENSIVE
bdeo.	READ	ANTIHYPERTENSIVE
bdeO.	READ	ANTIHYPERTENSIVE
bdep.	READ	ANTIHYPERTENSIVE
bdeP.	READ	ANTIHYPERTENSIVE
bdeq.	READ	ANTIHYPERTENSIVE
bdeQ.	READ	ANTIHYPERTENSIVE
bder.	READ	ANTIHYPERTENSIVE
bdes.	READ	ANTIHYPERTENSIVE
bdes.	READ	ANTIHYPERTENSIVE
bdet.	READ	ANTIHYPERTENSIVE
bdeu.	READ	ANTIHYPERTENSIVE
bdev.	READ	ANTIHYPERTENSIVE
bdew.	READ	ANTIHYPERTENSIVE
bdex.	READ	ANTIHYPERTENSIVE
bdey.	READ	ANTIHYPERTENSIVE
bdez.	READ	ANTIHYPERTENSIVE
bdf..	READ	ANTIHYPERTENSIVE
bdf1.	READ	ANTIHYPERTENSIVE
bdf2.	READ	ANTIHYPERTENSIVE
bdf3.	READ	ANTIHYPERTENSIVE
bdf4.	READ	ANTIHYPERTENSIVE
bdf5.	READ	ANTIHYPERTENSIVE
bdf5.	READ	ANTIHYPERTENSIVE
bdf6.	READ	ANTIHYPERTENSIVE
bdf6.	READ	ANTIHYPERTENSIVE
bdf7.	READ	ANTIHYPERTENSIVE
bdf8.	READ	ANTIHYPERTENSIVE
bdf9.	READ	ANTIHYPERTENSIVE
bdfA.	READ	ANTIHYPERTENSIVE
bdfB.	READ	ANTIHYPERTENSIVE
bdfC.	READ	ANTIHYPERTENSIVE
bdfD.	READ	ANTIHYPERTENSIVE
bdfE.	READ	ANTIHYPERTENSIVE
bdfF.	READ	ANTIHYPERTENSIVE
bdfG.	READ	ANTIHYPERTENSIVE
bdfH.	READ	ANTIHYPERTENSIVE
bdfI.	READ	ANTIHYPERTENSIVE
bdfJ.	READ	ANTIHYPERTENSIVE
bdfL.	READ	ANTIHYPERTENSIVE
bdfM.	READ	ANTIHYPERTENSIVE
bdfw.	READ	ANTIHYPERTENSIVE
bdfx.	READ	ANTIHYPERTENSIVE
bdfy.	READ	ANTIHYPERTENSIVE
bdfz.	READ	ANTIHYPERTENSIVE
bdh2.	READ	ANTIHYPERTENSIVE
bdh4.	READ	ANTIHYPERTENSIVE
bdi1.	READ	ANTIHYPERTENSIVE
bdi2.	READ	ANTIHYPERTENSIVE
bdj1.	READ	ANTIHYPERTENSIVE
bdj2.	READ	ANTIHYPERTENSIVE
bdj3.	READ	ANTIHYPERTENSIVE
bdj4.	READ	ANTIHYPERTENSIVE
bdj5.	READ	ANTIHYPERTENSIVE
bdl..	READ	ANTIHYPERTENSIVE
bdl1.	READ	ANTIHYPERTENSIVE
bdl1.	READ	ANTIHYPERTENSIVE
bdl2.	READ	ANTIHYPERTENSIVE
bdl3.	READ	ANTIHYPERTENSIVE
bdl4.	READ	ANTIHYPERTENSIVE
bdl5.	READ	ANTIHYPERTENSIVE
bdl6.	READ	ANTIHYPERTENSIVE
bdl7.	READ	ANTIHYPERTENSIVE
bdl8.	READ	ANTIHYPERTENSIVE
bdl8.	READ	ANTIHYPERTENSIVE
bdm..	READ	ANTIHYPERTENSIVE
bdm1.	READ	ANTIHYPERTENSIVE
bdmy.	READ	ANTIHYPERTENSIVE
bdmz.	READ	ANTIHYPERTENSIVE
bdn1.	READ	ANTIHYPERTENSIVE
bdn2.	READ	ANTIHYPERTENSIVE
bdn3.	READ	ANTIHYPERTENSIVE
bdn4.	READ	ANTIHYPERTENSIVE
bdn5.	READ	ANTIHYPERTENSIVE
bdn6.	READ	ANTIHYPERTENSIVE
bh11.	READ	ANTIHYPERTENSIVE
bh12.	READ	ANTIHYPERTENSIVE
bh13.	READ	ANTIHYPERTENSIVE
bh14.	READ	ANTIHYPERTENSIVE
bh1y.	READ	ANTIHYPERTENSIVE
bh1z.	READ	ANTIHYPERTENSIVE
bh2y.	READ	ANTIHYPERTENSIVE
bh2z.	READ	ANTIHYPERTENSIVE
bh31.	READ	ANTIHYPERTENSIVE
bh31.	READ	ANTIHYPERTENSIVE
bh3y.	READ	ANTIHYPERTENSIVE
bh3y.	READ	ANTIHYPERTENSIVE
bh41.	READ	ANTIHYPERTENSIVE
bh42.	READ	ANTIHYPERTENSIVE
bh43.	READ	ANTIHYPERTENSIVE
bh44.	READ	ANTIHYPERTENSIVE
bh45.	READ	ANTIHYPERTENSIVE
bh46.	READ	ANTIHYPERTENSIVE
bh47.	READ	ANTIHYPERTENSIVE
bh48.	READ	ANTIHYPERTENSIVE
bh49.	READ	ANTIHYPERTENSIVE
bh4v.	READ	ANTIHYPERTENSIVE
bh4w.	READ	ANTIHYPERTENSIVE
bh4x.	READ	ANTIHYPERTENSIVE
bh4y.	READ	ANTIHYPERTENSIVE
bh4z.	READ	ANTIHYPERTENSIVE
bh51.	READ	ANTIHYPERTENSIVE
bh52.	READ	ANTIHYPERTENSIVE
bh53.	READ	ANTIHYPERTENSIVE
bh54.	READ	ANTIHYPERTENSIVE
bh55.	READ	ANTIHYPERTENSIVE
bh56.	READ	ANTIHYPERTENSIVE
bh5y.	READ	ANTIHYPERTENSIVE
bh5z.	READ	ANTIHYPERTENSIVE
bh6..	READ	ANTIHYPERTENSIVE
bh61.	READ	ANTIHYPERTENSIVE
bh62.	READ	ANTIHYPERTENSIVE
bh63.	READ	ANTIHYPERTENSIVE
bh64.	READ	ANTIHYPERTENSIVE
bh65.	READ	ANTIHYPERTENSIVE
bh66.	READ	ANTIHYPERTENSIVE
bh67.	READ	ANTIHYPERTENSIVE
bh68.	READ	ANTIHYPERTENSIVE
bh69.	READ	ANTIHYPERTENSIVE
bh6A.	READ	ANTIHYPERTENSIVE
bh6B.	READ	ANTIHYPERTENSIVE
bh6C.	READ	ANTIHYPERTENSIVE
bh6D.	READ	ANTIHYPERTENSIVE
bh6E.	READ	ANTIHYPERTENSIVE
bh6F.	READ	ANTIHYPERTENSIVE
bh6G.	READ	ANTIHYPERTENSIVE
bh6H.	READ	ANTIHYPERTENSIVE
bh6y.	READ	ANTIHYPERTENSIVE
bh6z.	READ	ANTIHYPERTENSIVE
bi...	READ	ANTIHYPERTENSIVE
bi1..	READ	ANTIHYPERTENSIVE
bi11.	READ	ANTIHYPERTENSIVE
bi13.	READ	ANTIHYPERTENSIVE
bi15.	READ	ANTIHYPERTENSIVE
bi16.	READ	ANTIHYPERTENSIVE
bi17.	READ	ANTIHYPERTENSIVE
bi18.	READ	ANTIHYPERTENSIVE
bi19.	READ	ANTIHYPERTENSIVE
bi1a.	READ	ANTIHYPERTENSIVE
bi1b.	READ	ANTIHYPERTENSIVE
bi1d.	READ	ANTIHYPERTENSIVE
bi1f.	READ	ANTIHYPERTENSIVE
bi1F.	READ	ANTIHYPERTENSIVE
bi1g.	READ	ANTIHYPERTENSIVE
bi1G.	READ	ANTIHYPERTENSIVE
bi1H.	READ	ANTIHYPERTENSIVE
bi1I.	READ	ANTIHYPERTENSIVE
bi1j.	READ	ANTIHYPERTENSIVE
bi1J.	READ	ANTIHYPERTENSIVE
bi1k.	READ	ANTIHYPERTENSIVE
bi1K.	READ	ANTIHYPERTENSIVE
bi1l.	READ	ANTIHYPERTENSIVE
bi1p.	READ	ANTIHYPERTENSIVE
bi1q.	READ	ANTIHYPERTENSIVE
bi1s.	READ	ANTIHYPERTENSIVE
bi1v.	READ	ANTIHYPERTENSIVE
bi1w.	READ	ANTIHYPERTENSIVE
bi1x.	READ	ANTIHYPERTENSIVE
bi1y.	READ	ANTIHYPERTENSIVE
bi1z.	READ	ANTIHYPERTENSIVE
bi2..	READ	ANTIHYPERTENSIVE
bi21.	READ	ANTIHYPERTENSIVE
bi22.	READ	ANTIHYPERTENSIVE
bi23.	READ	ANTIHYPERTENSIVE
bi24.	READ	ANTIHYPERTENSIVE
bi25.	READ	ANTIHYPERTENSIVE
bi26.	READ	ANTIHYPERTENSIVE
bi27.	READ	ANTIHYPERTENSIVE
bi28.	READ	ANTIHYPERTENSIVE
bi29.	READ	ANTIHYPERTENSIVE
bi2a.	READ	ANTIHYPERTENSIVE
bi2A.	READ	ANTIHYPERTENSIVE
bi2b.	READ	ANTIHYPERTENSIVE
bi2B.	READ	ANTIHYPERTENSIVE
bi2C.	READ	ANTIHYPERTENSIVE
bi2D.	READ	ANTIHYPERTENSIVE
bi2E.	READ	ANTIHYPERTENSIVE
bi2F.	READ	ANTIHYPERTENSIVE
bi2G.	READ	ANTIHYPERTENSIVE
bi2H.	READ	ANTIHYPERTENSIVE
bi2J.	READ	ANTIHYPERTENSIVE
bi2K.	READ	ANTIHYPERTENSIVE
bi2L.	READ	ANTIHYPERTENSIVE
bi2M.	READ	ANTIHYPERTENSIVE
bi2t.	READ	ANTIHYPERTENSIVE
bi2u.	READ	ANTIHYPERTENSIVE
bi2v.	READ	ANTIHYPERTENSIVE
bi2w.	READ	ANTIHYPERTENSIVE
bi2x.	READ	ANTIHYPERTENSIVE
bi2y.	READ	ANTIHYPERTENSIVE
bi2z.	READ	ANTIHYPERTENSIVE
bi3..	READ	ANTIHYPERTENSIVE
bi31.	READ	ANTIHYPERTENSIVE
bi32.	READ	ANTIHYPERTENSIVE
bi33.	READ	ANTIHYPERTENSIVE
bi34.	READ	ANTIHYPERTENSIVE
bi35.	READ	ANTIHYPERTENSIVE
bi36.	READ	ANTIHYPERTENSIVE
bi37.	READ	ANTIHYPERTENSIVE
bi38.	READ	ANTIHYPERTENSIVE
bi39.	READ	ANTIHYPERTENSIVE
bi3a.	READ	ANTIHYPERTENSIVE
bi3b.	READ	ANTIHYPERTENSIVE
bi3c.	READ	ANTIHYPERTENSIVE
bi3c.	READ	ANTIHYPERTENSIVE
bi3d.	READ	ANTIHYPERTENSIVE
bi3d.	READ	ANTIHYPERTENSIVE
bi3e.	READ	ANTIHYPERTENSIVE
bi3f.	READ	ANTIHYPERTENSIVE
bi3g.	READ	ANTIHYPERTENSIVE
bi3h.	READ	ANTIHYPERTENSIVE
bi3i.	READ	ANTIHYPERTENSIVE
bi3j.	READ	ANTIHYPERTENSIVE
bi3k.	READ	ANTIHYPERTENSIVE
bi3l.	READ	ANTIHYPERTENSIVE
bi3m.	READ	ANTIHYPERTENSIVE
bi3n.	READ	ANTIHYPERTENSIVE
bi3p.	READ	ANTIHYPERTENSIVE
bi3q.	READ	ANTIHYPERTENSIVE
bi3r.	READ	ANTIHYPERTENSIVE
bi3s.	READ	ANTIHYPERTENSIVE
bi3t.	READ	ANTIHYPERTENSIVE
bi3y.	READ	ANTIHYPERTENSIVE
bi41.	READ	ANTIHYPERTENSIVE
bi42.	READ	ANTIHYPERTENSIVE
bi43.	READ	ANTIHYPERTENSIVE
bi44.	READ	ANTIHYPERTENSIVE
bi45.	READ	ANTIHYPERTENSIVE
bi46.	READ	ANTIHYPERTENSIVE
bi47.	READ	ANTIHYPERTENSIVE
bi48.	READ	ANTIHYPERTENSIVE
bi49.	READ	ANTIHYPERTENSIVE
bi4A.	READ	ANTIHYPERTENSIVE
bi4D.	READ	ANTIHYPERTENSIVE
bi5..	READ	ANTIHYPERTENSIVE
bi51.	READ	ANTIHYPERTENSIVE
bi52.	READ	ANTIHYPERTENSIVE
bi53.	READ	ANTIHYPERTENSIVE
bi54.	READ	ANTIHYPERTENSIVE
bi55.	READ	ANTIHYPERTENSIVE
bi56.	READ	ANTIHYPERTENSIVE
bi57.	READ	ANTIHYPERTENSIVE
bi58.	READ	ANTIHYPERTENSIVE
bi6..	READ	ANTIHYPERTENSIVE
bi61.	READ	ANTIHYPERTENSIVE
bi62.	READ	ANTIHYPERTENSIVE
bi63.	READ	ANTIHYPERTENSIVE
bi64.	READ	ANTIHYPERTENSIVE
bi65.	READ	ANTIHYPERTENSIVE
bi66.	READ	ANTIHYPERTENSIVE
bi67.	READ	ANTIHYPERTENSIVE
bi68.	READ	ANTIHYPERTENSIVE
bi69.	READ	ANTIHYPERTENSIVE
bi6A.	READ	ANTIHYPERTENSIVE
bi6B.	READ	ANTIHYPERTENSIVE
bi6C.	READ	ANTIHYPERTENSIVE
bi6D.	READ	ANTIHYPERTENSIVE
bi6E.	READ	ANTIHYPERTENSIVE
bi6F.	READ	ANTIHYPERTENSIVE
bi6G.	READ	ANTIHYPERTENSIVE
bi6o.	READ	ANTIHYPERTENSIVE
bi6t.	READ	ANTIHYPERTENSIVE
bi6u.	READ	ANTIHYPERTENSIVE
bi6v.	READ	ANTIHYPERTENSIVE
bi6w.	READ	ANTIHYPERTENSIVE
bi6x.	READ	ANTIHYPERTENSIVE
bi6y.	READ	ANTIHYPERTENSIVE
bi6z.	READ	ANTIHYPERTENSIVE
bi71.	READ	ANTIHYPERTENSIVE
bi72.	READ	ANTIHYPERTENSIVE
bi73.	READ	ANTIHYPERTENSIVE
bi74.	READ	ANTIHYPERTENSIVE
bi81.	READ	ANTIHYPERTENSIVE
bi82.	READ	ANTIHYPERTENSIVE
bi82.	READ	ANTIHYPERTENSIVE
bi83.	READ	ANTIHYPERTENSIVE
bi83.	READ	ANTIHYPERTENSIVE
bi84.	READ	ANTIHYPERTENSIVE
bi84.	READ	ANTIHYPERTENSIVE
bi85.	READ	ANTIHYPERTENSIVE
bi86.	READ	ANTIHYPERTENSIVE
bi86.	READ	ANTIHYPERTENSIVE
bi87.	READ	ANTIHYPERTENSIVE
bi87.	READ	ANTIHYPERTENSIVE
bi88.	READ	ANTIHYPERTENSIVE
bi88.	READ	ANTIHYPERTENSIVE
bi89.	READ	ANTIHYPERTENSIVE
bi89.	READ	ANTIHYPERTENSIVE
bi8a.	READ	ANTIHYPERTENSIVE
bi91.	READ	ANTIHYPERTENSIVE
bi92.	READ	ANTIHYPERTENSIVE
bi93.	READ	ANTIHYPERTENSIVE
bi94.	READ	ANTIHYPERTENSIVE
bi94.	READ	ANTIHYPERTENSIVE
bi95.	READ	ANTIHYPERTENSIVE
bi95.	READ	ANTIHYPERTENSIVE
bi96.	READ	ANTIHYPERTENSIVE
bi96.	READ	ANTIHYPERTENSIVE
bi9A.	READ	ANTIHYPERTENSIVE
bi9A.	READ	ANTIHYPERTENSIVE
bi9z.	READ	ANTIHYPERTENSIVE
biA1.	READ	ANTIHYPERTENSIVE
biA2.	READ	ANTIHYPERTENSIVE
biA3.	READ	ANTIHYPERTENSIVE
biA4.	READ	ANTIHYPERTENSIVE
biB1.	READ	ANTIHYPERTENSIVE
biB2.	READ	ANTIHYPERTENSIVE
biB3.	READ	ANTIHYPERTENSIVE
biBx.	READ	ANTIHYPERTENSIVE
biBy.	READ	ANTIHYPERTENSIVE
biBz.	READ	ANTIHYPERTENSIVE
biC1.	READ	ANTIHYPERTENSIVE
biC2.	READ	ANTIHYPERTENSIVE
biC3.	READ	ANTIHYPERTENSIVE
biC4.	READ	ANTIHYPERTENSIVE
biC5.	READ	ANTIHYPERTENSIVE
biC6.	READ	ANTIHYPERTENSIVE
biC7.	READ	ANTIHYPERTENSIVE
biC8.	READ	ANTIHYPERTENSIVE
bk3..	READ	ANTIHYPERTENSIVE
bk31.	READ	ANTIHYPERTENSIVE
bk32.	READ	ANTIHYPERTENSIVE
bk33.	READ	ANTIHYPERTENSIVE
bk34.	READ	ANTIHYPERTENSIVE
bk35.	READ	ANTIHYPERTENSIVE
bk36.	READ	ANTIHYPERTENSIVE
bk37.	READ	ANTIHYPERTENSIVE
bk38.	READ	ANTIHYPERTENSIVE
bk39.	READ	ANTIHYPERTENSIVE
bk3A.	READ	ANTIHYPERTENSIVE
bk3B.	READ	ANTIHYPERTENSIVE
bk3C.	READ	ANTIHYPERTENSIVE
bk3D.	READ	ANTIHYPERTENSIVE
bk3E.	READ	ANTIHYPERTENSIVE
bk3y.	READ	ANTIHYPERTENSIVE
bk3z.	READ	ANTIHYPERTENSIVE
bk4..	READ	ANTIHYPERTENSIVE
bk41.	READ	ANTIHYPERTENSIVE
bk42.	READ	ANTIHYPERTENSIVE
bk43.	READ	ANTIHYPERTENSIVE
bk44.	READ	ANTIHYPERTENSIVE
bk45.	READ	ANTIHYPERTENSIVE
bk46.	READ	ANTIHYPERTENSIVE
bk47.	READ	ANTIHYPERTENSIVE
bk48.	READ	ANTIHYPERTENSIVE
bk49.	READ	ANTIHYPERTENSIVE
bk4A.	READ	ANTIHYPERTENSIVE
bk4B.	READ	ANTIHYPERTENSIVE
bk4s.	READ	ANTIHYPERTENSIVE
bk4t.	READ	ANTIHYPERTENSIVE
bk4u.	READ	ANTIHYPERTENSIVE
bk4v.	READ	ANTIHYPERTENSIVE
bk4w.	READ	ANTIHYPERTENSIVE
bk4x.	READ	ANTIHYPERTENSIVE
bk4y.	READ	ANTIHYPERTENSIVE
bk4z.	READ	ANTIHYPERTENSIVE
bk5..	READ	ANTIHYPERTENSIVE
bk51.	READ	ANTIHYPERTENSIVE
bk52.	READ	ANTIHYPERTENSIVE
bk53.	READ	ANTIHYPERTENSIVE
bk54.	READ	ANTIHYPERTENSIVE
bk55.	READ	ANTIHYPERTENSIVE
bk56.	READ	ANTIHYPERTENSIVE
bk57.	READ	ANTIHYPERTENSIVE
bk58.	READ	ANTIHYPERTENSIVE
bk59.	READ	ANTIHYPERTENSIVE
bk5x.	READ	ANTIHYPERTENSIVE
bk5y.	READ	ANTIHYPERTENSIVE
bk5z.	READ	ANTIHYPERTENSIVE
bk61.	READ	ANTIHYPERTENSIVE
bk61.	READ	ANTIHYPERTENSIVE
bk62.	READ	ANTIHYPERTENSIVE
bk62.	READ	ANTIHYPERTENSIVE
bk7..	READ	ANTIHYPERTENSIVE
bk71.	READ	ANTIHYPERTENSIVE
bk72.	READ	ANTIHYPERTENSIVE
bk73.	READ	ANTIHYPERTENSIVE
bk74.	READ	ANTIHYPERTENSIVE
bk75.	READ	ANTIHYPERTENSIVE
bk76.	READ	ANTIHYPERTENSIVE
bk77.	READ	ANTIHYPERTENSIVE
bk78.	READ	ANTIHYPERTENSIVE
bk79.	READ	ANTIHYPERTENSIVE
bk7z.	READ	ANTIHYPERTENSIVE
bk81.	READ	ANTIHYPERTENSIVE
bk82.	READ	ANTIHYPERTENSIVE
bk83.	READ	ANTIHYPERTENSIVE
bk84.	READ	ANTIHYPERTENSIVE
bk85.	READ	ANTIHYPERTENSIVE
bk86.	READ	ANTIHYPERTENSIVE
bk87.	READ	ANTIHYPERTENSIVE
bk88.	READ	ANTIHYPERTENSIVE
bk8w.	READ	ANTIHYPERTENSIVE
bk8x.	READ	ANTIHYPERTENSIVE
bk8y.	READ	ANTIHYPERTENSIVE
bk8z.	READ	ANTIHYPERTENSIVE
bk91.	READ	ANTIHYPERTENSIVE
bk92.	READ	ANTIHYPERTENSIVE
bk92.	READ	ANTIHYPERTENSIVE
bk93.	READ	ANTIHYPERTENSIVE
bk9x.	READ	ANTIHYPERTENSIVE
bk9y.	READ	ANTIHYPERTENSIVE
bk9z.	READ	ANTIHYPERTENSIVE
bkB..	READ	ANTIHYPERTENSIVE
bkB1.	READ	ANTIHYPERTENSIVE
bkB2.	READ	ANTIHYPERTENSIVE
bkB3.	READ	ANTIHYPERTENSIVE
bkB4.	READ	ANTIHYPERTENSIVE
bkB5.	READ	ANTIHYPERTENSIVE
bkB6.	READ	ANTIHYPERTENSIVE
bkC1.	READ	ANTIHYPERTENSIVE
bkC2.	READ	ANTIHYPERTENSIVE
bkC3.	READ	ANTIHYPERTENSIVE
bkCx.	READ	ANTIHYPERTENSIVE
bkCy.	READ	ANTIHYPERTENSIVE
bkCz.	READ	ANTIHYPERTENSIVE
bkD1.	READ	ANTIHYPERTENSIVE
bkD2.	READ	ANTIHYPERTENSIVE
bkD3.	READ	ANTIHYPERTENSIVE
bkDx.	READ	ANTIHYPERTENSIVE
bkDy.	READ	ANTIHYPERTENSIVE
bkDz.	READ	ANTIHYPERTENSIVE
bkF1.	READ	ANTIHYPERTENSIVE
bkF2.	READ	ANTIHYPERTENSIVE
bkFy.	READ	ANTIHYPERTENSIVE
bkFz.	READ	ANTIHYPERTENSIVE
bkH1.	READ	ANTIHYPERTENSIVE
bkH2.	READ	ANTIHYPERTENSIVE
bkH3.	READ	ANTIHYPERTENSIVE
bkHx.	READ	ANTIHYPERTENSIVE
bkHy.	READ	ANTIHYPERTENSIVE
bkHz.	READ	ANTIHYPERTENSIVE
bkI2.	READ	ANTIHYPERTENSIVE
bkI3.	READ	ANTIHYPERTENSIVE
bkI4.	READ	ANTIHYPERTENSIVE
bkI5.	READ	ANTIHYPERTENSIVE
bkJ1.	READ	ANTIHYPERTENSIVE
bkJ2.	READ	ANTIHYPERTENSIVE
bkJ3.	READ	ANTIHYPERTENSIVE
bkJ4.	READ	ANTIHYPERTENSIVE
bkJ5.	READ	ANTIHYPERTENSIVE
bkJ6.	READ	ANTIHYPERTENSIVE
bkL1.	READ	ANTIHYPERTENSIVE
bkL2.	READ	ANTIHYPERTENSIVE
bkL3.	READ	ANTIHYPERTENSIVE
bkL4.	READ	ANTIHYPERTENSIVE
bkL5.	READ	ANTIHYPERTENSIVE
bkL6.	READ	ANTIHYPERTENSIVE
bl5..	READ	ANTIHYPERTENSIVE
bl51.	READ	ANTIHYPERTENSIVE
bl53.	READ	ANTIHYPERTENSIVE
bl54.	READ	ANTIHYPERTENSIVE
bl55.	READ	ANTIHYPERTENSIVE
bl56.	READ	ANTIHYPERTENSIVE
bl57.	READ	ANTIHYPERTENSIVE
bl58.	READ	ANTIHYPERTENSIVE
bl59.	READ	ANTIHYPERTENSIVE
bl5a.	READ	ANTIHYPERTENSIVE
bl5A.	READ	ANTIHYPERTENSIVE
bl5b.	READ	ANTIHYPERTENSIVE
bl5B.	READ	ANTIHYPERTENSIVE
bl5c.	READ	ANTIHYPERTENSIVE
bl5C.	READ	ANTIHYPERTENSIVE
bl5d.	READ	ANTIHYPERTENSIVE
bl5D.	READ	ANTIHYPERTENSIVE
bl5e.	READ	ANTIHYPERTENSIVE
bl5E.	READ	ANTIHYPERTENSIVE
bl5f.	READ	ANTIHYPERTENSIVE
bl5F.	READ	ANTIHYPERTENSIVE
bl5g.	READ	ANTIHYPERTENSIVE
bl5G.	READ	ANTIHYPERTENSIVE
bl5h.	READ	ANTIHYPERTENSIVE
bl5H.	READ	ANTIHYPERTENSIVE
bl5I.	READ	ANTIHYPERTENSIVE
bl5J.	READ	ANTIHYPERTENSIVE
bl5k.	READ	ANTIHYPERTENSIVE
bl5K.	READ	ANTIHYPERTENSIVE
bl5l.	READ	ANTIHYPERTENSIVE
bl5L.	READ	ANTIHYPERTENSIVE
bl5m.	READ	ANTIHYPERTENSIVE
bl5M.	READ	ANTIHYPERTENSIVE
bl5n.	READ	ANTIHYPERTENSIVE
bl5N.	READ	ANTIHYPERTENSIVE
bl5o.	READ	ANTIHYPERTENSIVE
bl5O.	READ	ANTIHYPERTENSIVE
bl5p.	READ	ANTIHYPERTENSIVE
bl5P.	READ	ANTIHYPERTENSIVE
bl5q.	READ	ANTIHYPERTENSIVE
bl5Q.	READ	ANTIHYPERTENSIVE
bl5r.	READ	ANTIHYPERTENSIVE
bl5R.	READ	ANTIHYPERTENSIVE
bl5s.	READ	ANTIHYPERTENSIVE
bl5S.	READ	ANTIHYPERTENSIVE
bl5t.	READ	ANTIHYPERTENSIVE
bl5u.	READ	ANTIHYPERTENSIVE
bl5U.	READ	ANTIHYPERTENSIVE
bl5v.	READ	ANTIHYPERTENSIVE
bl5V.	READ	ANTIHYPERTENSIVE
bl5V.	READ	ANTIHYPERTENSIVE
bl5w.	READ	ANTIHYPERTENSIVE
bl5W.	READ	ANTIHYPERTENSIVE
bl5W.	READ	ANTIHYPERTENSIVE
bl5x.	READ	ANTIHYPERTENSIVE
bl5y.	READ	ANTIHYPERTENSIVE
bl5Y.	READ	ANTIHYPERTENSIVE
bl5z.	READ	ANTIHYPERTENSIVE
bl5Z.	READ	ANTIHYPERTENSIVE
bl71.	READ	ANTIHYPERTENSIVE
bl72.	READ	ANTIHYPERTENSIVE
bl73.	READ	ANTIHYPERTENSIVE
bl74.	READ	ANTIHYPERTENSIVE
bl7w.	READ	ANTIHYPERTENSIVE
bl7x.	READ	ANTIHYPERTENSIVE
bl7y.	READ	ANTIHYPERTENSIVE
bl7z.	READ	ANTIHYPERTENSIVE
bl8..	READ	ANTIHYPERTENSIVE
bl81.	READ	ANTIHYPERTENSIVE
bl82.	READ	ANTIHYPERTENSIVE
bl83.	READ	ANTIHYPERTENSIVE
bl84.	READ	ANTIHYPERTENSIVE
bl85.	READ	ANTIHYPERTENSIVE
bl86.	READ	ANTIHYPERTENSIVE
bl8A.	READ	ANTIHYPERTENSIVE
bl8b.	READ	ANTIHYPERTENSIVE
bl8B.	READ	ANTIHYPERTENSIVE
bl8C.	READ	ANTIHYPERTENSIVE
bl8D.	READ	ANTIHYPERTENSIVE
bl8e.	READ	ANTIHYPERTENSIVE
bl8E.	READ	ANTIHYPERTENSIVE
bl8f.	READ	ANTIHYPERTENSIVE
bl8F.	READ	ANTIHYPERTENSIVE
bl8g.	READ	ANTIHYPERTENSIVE
bl8G.	READ	ANTIHYPERTENSIVE
bl8h.	READ	ANTIHYPERTENSIVE
bl8H.	READ	ANTIHYPERTENSIVE
bl8i.	READ	ANTIHYPERTENSIVE
bl8j.	READ	ANTIHYPERTENSIVE
bl8J.	READ	ANTIHYPERTENSIVE
bl8k.	READ	ANTIHYPERTENSIVE
bl8K.	READ	ANTIHYPERTENSIVE
bl8l.	READ	ANTIHYPERTENSIVE
bl8L.	READ	ANTIHYPERTENSIVE
bl8m.	READ	ANTIHYPERTENSIVE
bl8M.	READ	ANTIHYPERTENSIVE
bl8n.	READ	ANTIHYPERTENSIVE
bl8o.	READ	ANTIHYPERTENSIVE
bl8O.	READ	ANTIHYPERTENSIVE
bl8p.	READ	ANTIHYPERTENSIVE
bl8P.	READ	ANTIHYPERTENSIVE
bl8q.	READ	ANTIHYPERTENSIVE
bl8r.	READ	ANTIHYPERTENSIVE
bl8R.	READ	ANTIHYPERTENSIVE
bl8S.	READ	ANTIHYPERTENSIVE
bl8t.	READ	ANTIHYPERTENSIVE
bl8T.	READ	ANTIHYPERTENSIVE
bl8u.	READ	ANTIHYPERTENSIVE
bl8U.	READ	ANTIHYPERTENSIVE
bl8v.	READ	ANTIHYPERTENSIVE
bl8V.	READ	ANTIHYPERTENSIVE
bl8w.	READ	ANTIHYPERTENSIVE
bl8W.	READ	ANTIHYPERTENSIVE
bl8x.	READ	ANTIHYPERTENSIVE
bl8X.	READ	ANTIHYPERTENSIVE
bl8y.	READ	ANTIHYPERTENSIVE
bl8Y.	READ	ANTIHYPERTENSIVE
bl8z.	READ	ANTIHYPERTENSIVE
bl8Z.	READ	ANTIHYPERTENSIVE
bla1.	READ	ANTIHYPERTENSIVE
bla1.	READ	ANTIHYPERTENSIVE
bla2.	READ	ANTIHYPERTENSIVE
bla2.	READ	ANTIHYPERTENSIVE
blb..	READ	ANTIHYPERTENSIVE
blb1.	READ	ANTIHYPERTENSIVE
blb2.	READ	ANTIHYPERTENSIVE
blb3.	READ	ANTIHYPERTENSIVE
blb4.	READ	ANTIHYPERTENSIVE
blb5.	READ	ANTIHYPERTENSIVE
blb5.	READ	ANTIHYPERTENSIVE
blb6.	READ	ANTIHYPERTENSIVE
blb6.	READ	ANTIHYPERTENSIVE
blc..	READ	ANTIHYPERTENSIVE
blc1.	READ	ANTIHYPERTENSIVE
blc2.	READ	ANTIHYPERTENSIVE
blc3.	READ	ANTIHYPERTENSIVE
blc4.	READ	ANTIHYPERTENSIVE
blc5.	READ	ANTIHYPERTENSIVE
blc6.	READ	ANTIHYPERTENSIVE
blc7.	READ	ANTIHYPERTENSIVE
blc8.	READ	ANTIHYPERTENSIVE
blc9.	READ	ANTIHYPERTENSIVE
blca.	READ	ANTIHYPERTENSIVE
blcb.	READ	ANTIHYPERTENSIVE
blcc.	READ	ANTIHYPERTENSIVE
blcd.	READ	ANTIHYPERTENSIVE
blce.	READ	ANTIHYPERTENSIVE
blch.	READ	ANTIHYPERTENSIVE
blci.	READ	ANTIHYPERTENSIVE
blcj.	READ	ANTIHYPERTENSIVE
blck.	READ	ANTIHYPERTENSIVE
blcl.	READ	ANTIHYPERTENSIVE
blcm.	READ	ANTIHYPERTENSIVE
blcn.	READ	ANTIHYPERTENSIVE
blco.	READ	ANTIHYPERTENSIVE
blcp.	READ	ANTIHYPERTENSIVE
blcr.	READ	ANTIHYPERTENSIVE
blcs.	READ	ANTIHYPERTENSIVE
blct.	READ	ANTIHYPERTENSIVE
ble1.	READ	ANTIHYPERTENSIVE
ble2.	READ	ANTIHYPERTENSIVE
ble3.	READ	ANTIHYPERTENSIVE
ble4.	READ	ANTIHYPERTENSIVE
blg1.	READ	ANTIHYPERTENSIVE
blg2.	READ	ANTIHYPERTENSIVE
blg3.	READ	ANTIHYPERTENSIVE
blg4.	READ	ANTIHYPERTENSIVE
blg5.	READ	ANTIHYPERTENSIVE
blg6.	READ	ANTIHYPERTENSIVE
blh1.	READ	ANTIHYPERTENSIVE
blh2.	READ	ANTIHYPERTENSIVE
blh3.	READ	ANTIHYPERTENSIVE
blh4.	READ	ANTIHYPERTENSIVE
bli1.	READ	ANTIHYPERTENSIVE
bli2.	READ	ANTIHYPERTENSIVE
bli3.	READ	ANTIHYPERTENSIVE
bli4.	READ	ANTIHYPERTENSIVE
blj1.	READ	ANTIHYPERTENSIVE
blj2.	READ	ANTIHYPERTENSIVE
blj3.	READ	ANTIHYPERTENSIVE
blj4.	READ	ANTIHYPERTENSIVE
blj5.	READ	ANTIHYPERTENSIVE
blj7.	READ	ANTIHYPERTENSIVE
blj8.	READ	ANTIHYPERTENSIVE
blj9.	READ	ANTIHYPERTENSIVE
blja.	READ	ANTIHYPERTENSIVE
bljA.	READ	ANTIHYPERTENSIVE
bljb.	READ	ANTIHYPERTENSIVE
bljB.	READ	ANTIHYPERTENSIVE
bljC.	READ	ANTIHYPERTENSIVE
bljD.	READ	ANTIHYPERTENSIVE
bljE.	READ	ANTIHYPERTENSIVE
bljF.	READ	ANTIHYPERTENSIVE
bljJ.	READ	ANTIHYPERTENSIVE
bljK.	READ	ANTIHYPERTENSIVE
bljL.	READ	ANTIHYPERTENSIVE
bljM.	READ	ANTIHYPERTENSIVE
bljN.	READ	ANTIHYPERTENSIVE
bljO.	READ	ANTIHYPERTENSIVE
bljP.	READ	ANTIHYPERTENSIVE
bljQ.	READ	ANTIHYPERTENSIVE
bljR.	READ	ANTIHYPERTENSIVE
bljS.	READ	ANTIHYPERTENSIVE
bljT.	READ	ANTIHYPERTENSIVE
bljU.	READ	ANTIHYPERTENSIVE
bljV.	READ	ANTIHYPERTENSIVE
bljX.	READ	ANTIHYPERTENSIVE
bljY.	READ	ANTIHYPERTENSIVE
bll1.	READ	ANTIHYPERTENSIVE
bll2.	READ	ANTIHYPERTENSIVE
bll3.	READ	ANTIHYPERTENSIVE
bll5.	READ	ANTIHYPERTENSIVE
bll6.	READ	ANTIHYPERTENSIVE
bll7.	READ	ANTIHYPERTENSIVE
blla.	READ	ANTIHYPERTENSIVE
bllb.	READ	ANTIHYPERTENSIVE
bllc.	READ	ANTIHYPERTENSIVE
blld.	READ	ANTIHYPERTENSIVE
bllf.	READ	ANTIHYPERTENSIVE
bllg.	READ	ANTIHYPERTENSIVE
bllh.	READ	ANTIHYPERTENSIVE
bllk.	READ	ANTIHYPERTENSIVE
blll.	READ	ANTIHYPERTENSIVE
dt13.	READ	ANTIHYPERTENSIVE
dt14.	READ	ANTIHYPERTENSIVE
1A81.	READ	BREASTSCREENING
1A82.	READ	BREASTSCREENING
1A84.	READ	BREASTSCREENING
5371	READ	BREASTSCREENING
5372	READ	BREASTSCREENING
5373	READ	BREASTSCREENING
5376	READ	BREASTSCREENING
54L3.	READ	BREASTSCREENING
56B1.	READ	BREASTSCREENING
585C.	READ	BREASTSCREENING
5861	READ	BREASTSCREENING
5861.1	READ	BREASTSCREENING
6862	READ	BREASTSCREENING
6862.1	READ	BREASTSCREENING
6862.11	READ	BREASTSCREENING
68620	READ	BREASTSCREENING
68621	READ	BREASTSCREENING
6862Z	READ	BREASTSCREENING
6865	READ	BREASTSCREENING
7P0F.	READ	BREASTSCREENING
7P0F0	READ	BREASTSCREENING
7P0F1	READ	BREASTSCREENING
7P0F2	READ	BREASTSCREENING
7P0Fy	READ	BREASTSCREENING
7P0Fz	READ	BREASTSCREENING
8HTh.	READ	BREASTSCREENING
8HTI.	READ	BREASTSCREENING
9N0A.	READ	BREASTSCREENING
9N1y9	READ	BREASTSCREENING
9Np2.	READ	BREASTSCREENING
9OH9.	READ	BREASTSCREENING
9OHZ.	READ	BREASTSCREENING
9Oq8.	READ	BREASTSCREENING
L001.	READ	BREASTSCREENING
R138.	READ	BREASTSCREENING
R1380	READ	BREASTSCREENING
R138z	READ	BREASTSCREENING
ZV761	READ	BREASTSCREENING
J41	ICD10	COPD
J410	ICD10	COPD
J411	ICD10	COPD
J418	ICD10	COPD
J42X	ICD10	COPD
J43	ICD10	COPD
J430	ICD10	COPD
J430	ICD10	COPD
J431	ICD10	COPD
J432	ICD10	COPD
J438	ICD10	COPD
J439	ICD10	COPD
J44	ICD10	COPD
J440	ICD10	COPD
J441	ICD10	COPD
J448	ICD10	COPD
J449	ICD10	COPD
H3...	READ	COPD
H31..	READ	COPD
H310.	READ	COPD
H3100	READ	COPD
H310z	READ	COPD
H311.	READ	COPD
H3110	READ	COPD
H3111	READ	COPD
H311z	READ	COPD
H312.	READ	COPD
H3120	READ	COPD
H3121	READ	COPD
H3123	READ	COPD
H312z	READ	COPD
H313.	READ	COPD
H31y.	READ	COPD
H31y1	READ	COPD
H31yz	READ	COPD
H31z.	READ	COPD
H32..	READ	COPD
H320.	READ	COPD
H3200	READ	COPD
H3201	READ	COPD
H3202	READ	COPD
H3203	READ	COPD
H320z	READ	COPD
H321.	READ	COPD
H322.	READ	COPD
H32y.	READ	COPD
H32y0	READ	COPD
H32y1	READ	COPD
H32y2	READ	COPD
H32yz	READ	COPD
H32z.	READ	COPD
H36..	READ	COPD
H37..	READ	COPD
H38..	READ	COPD
H3y..	READ	COPD
H3z..	READ	COPD
3A91.	READ	COGNITIVE IMPAIRMENT
3A40.	READ	COGNITIVE IMPAIRMENT
3A90.	READ	COGNITIVE IMPAIRMENT
1B1A0	READ	COGNITIVE IMPAIRMENT
3AE2.	READ	COGNITIVE IMPAIRMENT
Ryu5.	READ	COGNITIVE IMPAIRMENT
F481J	READ	COGNITIVE IMPAIRMENT
3A20.	READ	COGNITIVE IMPAIRMENT
3AA1.	READ	COGNITIVE IMPAIRMENT
3A50.	READ	COGNITIVE IMPAIRMENT
3A70.	READ	COGNITIVE IMPAIRMENT
3AE1.	READ	COGNITIVE IMPAIRMENT
3A80.	READ	COGNITIVE IMPAIRMENT
Eu057	READ	COGNITIVE IMPAIRMENT
1B1A.	READ	COGNITIVE IMPAIRMENT
1B1A1	READ	COGNITIVE IMPAIRMENT
Ryu51	READ	COGNITIVE IMPAIRMENT
Eu801	READ	COGNITIVE IMPAIRMENT
28E..	READ	COGNITIVE IMPAIRMENT
3A30.	READ	COGNITIVE IMPAIRMENT
R00zX	READ	COGNITIVE IMPAIRMENT
Eu802	READ	COGNITIVE IMPAIRMENT
3A10.	READ	COGNITIVE IMPAIRMENT
3A60.	READ	COGNITIVE IMPAIRMENT
28E0.	READ	COGNITIVE IMPAIRMENT
1B1A0	READ	MILD COGNITIVE IMPAIRMENT
Eu057	READ	MILD COGNITIVE IMPAIRMENT
1B1A.	READ	MILD COGNITIVE IMPAIRMENT
1B1A1	READ	MILD COGNITIVE IMPAIRMENT
28E0.	READ	MILD COGNITIVE IMPAIRMENT
